# Type 2 diabetes polygenic risk score demonstrates context-dependent effects and associations with type 2 diabetes-related risk factors and complications across diverse populations

**DOI:** 10.1101/2025.02.15.25322341

**Authors:** Boya Guo, Yanwei Cai, Daeeun Kim, Roelof A.J. Smit, Zhe Wang, Kruthika R. Iyer, Austin T Hilliard, Jeffrey Haessler, Ran Tao, K Alaine Broadaway, Yujie Wang, Nikita Pozdeyev, Frederik F. Stæger, Chaojie Yang, Brett Vanderwerff, Amit D. Patki, Lauren Stalbow, Meng Lin, Nicholas Rafaels, Jonathan Shortt, Laura Wiley, Maggie Stanislawski, Jack Pattee, Lea Davis, Peter S. Straub, Megan M. Shuey, Nancy J. Cox, Nanette R. Lee, Marit E. Jørgensen, Peter Bjerregaard, Christina Larsen, Torben Hansen, Ida Moltke, James B. Meigs, Daniel O. Stram, Xianyong Yin, Xiang Zhou, Kyong-Mi Chang, Shoa L. Clarke, Rodrigo Guarischi-Sousa, Joanna Lankester, Philip S Tsao, Steven Buyske, Mariaelisa Graff, Laura M. Raffield, Quan Sun, Lynne R. Wilkens, Christopher S. Carlson, Charles B. Easton, Simin Liu, JoAnn E. Manson, Loïc L. Marchand, Christopher A. Haiman, Karen L. Mohlke, Penny Gordon-Larsen, Anders Albrechtsen, Michael Boehnke, Stephen S. Rich, Ani Manichaikul, Jerome I. Rotter, Noha A. Yousri, Ryan M. Irvin, The biobank at the Colorado Center for Personalized Medicine, VA Million Veteran Program, The Population Architecture using Genomics and Epidemiology (PAGE) study, Chris Gignoux, Kari E. North, Ruth J.F. Loos, Themistocles L. Assimes, Ulrike Peters, Charles Kooperberg, Sridharan Raghavan, Heather M. Highland, Burcu F. Darst

**Affiliations:** Public Health Sciences, Fred Hutchinson Cancer Center, Seattle, WA, USA; Department of Epidemiology, Gillings School of Global Public Health, University of North Carolina at Chapel Hill, Chapel Hill, NC, USA; Department of Genetics, University of North Carolina at Chapel Hill, Chapel Hill, NC, USA; The Charles Bronfman Institute for Personalized Medicine, Icahn School of Medicine at Mount Sinai, New York, NY, USA; Data Science and Biotechnology, Gladstone Institutes, San Francisco, CA, USA; Department of Medicine, Division of Cardiovascular Medicine, Stanford University School of Medicine, Stanford, CA, USA; VA Palo Alto Health Care System, Palo Alto, CA, USA; Department of Biostatistics, Vanderbilt University Medical Center, Nashville, TN, USA; Vanderbilt Genetic Institute, Vanderbilt University of Medical Center, Nashville, TN, USA; Colorado Center for Personalized Medicine, University of Colorado Anschutz Medical Campus, Aurora, CO, USA; Department of Biology, Section for Computational and RNA Biology, University of Copenhagen, Copenhagen, Denmark; Department of Genome Sciences, University of Virginia, Charlottesville, VA, USA; Department of Biostatistics and Center for Statistical Genetics, University of Michigan, Ann Arbor, MI, USA; Department of Epidemiology, School of Public Health, University of Alabama at Birmingham, Birmingham, AL, USA; Department of Biostatistics and Informatics, Colorado School of Public Health, University of Colorado Anschutz Medical Campus, Aurora, CO, USA; Department of Medicine, Division of Data-Driven and Digital Medicine, Icahn School of Medicine at Mount Sinai, New York, NY, USA; Department of Medicine, Division of Genetic Medicine, Vanderbilt University of Medical Center, Nashville, TN, USA; USC-Office of Population Studies Foundation, Inc., University of San Carlos, Cebu City, Philippines; Steno Diabetes Center Greenland, Nuuk, Greenland; Centre for Public Health in Greenland, National Institute of Public Health, University of Southern Denmark, Denmark; Novo Nordisk Foundation Center for Basic Metabolic Research, Faculty of Health and Medical Sciences, University of Copenhagen, Copenhagen, Denmark; Department of Medicine, Mass General Brigham Healthcare System, Harvard Medical School, Boston, MA, USA; Department of Preventive Medicine, Keck School of Medicine, University of Southern California, Los Angeles, CA, USA; Department of Epidemiology, School of Public Health, Nanjing Medical University, Nanjing, China; Corporal Michael J. Crescenz VA Medical Center, Philadelphia, PA, USA; Department of Medicine, Division of Gastroenterology and Hepatology, University of Pennsylvania Perelman School of Medicine, Philadelphia, PA, USA; Department of Medicine, Stanford Prevention Research Center, Stanford University School of Medicine, Stanford, CA, USA; Department of Genetics, Rutgers University, Piscataway, NJ, USA; Department of Biostatistics, Gillings School of Global Public Health, University of North Carolina at Chapel Hill, Chapel Hill, NC, USA; Epidemiology Program, University of Hawaii Cancer Center, Honolulu, HI, USA; Family Medicine and Epidemiology, Warren Alpert Medical School and School of Public Health, Brown University, Pawtucket, RI, USA; Department of Epidemiology, School of Public Health, Brown University, Providence, RI, USA; Department of Nutrition, Gillings School of Global Public Health, University of North Carolina at Chapel Hill, Chapel Hill, NC, USA; Department of Pediatrics, The Institute for Translational Genomics and Population Sciences, The Lundquist Institute for Biomedical Innovation at Harbor-UCLA Medical Center, Torrance, CA, USA; College of Health and Life Sciences, Hamad Bin Khalifa University, Doha, Qatar; Computer and Systems Engineering, Alexandria University, Alexandria, Egypt; A list of consortium members can be found in the Supplementary Information; Department of Epidemiology, School of Public Health, University of Washington, Seattle, WA, USA; Department of Medicine, Division of General Internal Medicine, University of Colorado School of Medicine, Denver, CO, USA

## Abstract

Polygenic risk scores (PRS) hold prognostic value for identifying individuals at higher risk of type 2 diabetes (T2D). However, further characterization is needed to understand the generalizability of T2D PRS in diverse populations across various contexts. We characterized a multi-ancestry T2D PRS among 244,637 cases and 637,891 controls across eight populations from the Population Architecture Genomics and Epidemiology (PAGE) Study and 13 additional biobanks and cohorts. PRS performance was context dependent, with better performance in those who were younger, male, with a family history of T2D, without hypertension, and not obese or overweight. Additionally, the PRS was associated with various diabetes-related cardiometabolic traits and T2D complications, suggesting its utility for stratifying risk of complications and identifying shared genetic architecture between T2D and other diseases. These findings highlight the need to account for context when evaluating PRS as a tool for T2D risk prognostication and potentially generalizable associations of T2D PRS with diabetes-related traits despite differential performance in T2D prediction across diverse populations.

## Supplementary Tables for "Type 2 diabetes polygenic risk score demonstrates context-dependent effects and associations with type 2 diabetes-related risk factors and complications across diverse populations" (part 1 of 2)

### Sheet: Index
Type 2 diabetes polygenic risk score demonstrates context-dependent effects and associations with type 2 diabetes-related risk factors and complications across diverse populations
Table S1. Sample sizes of the PAGE Study and additional biobanks and cohorts by population, study, T2D status, and genotyping array platform.
Table S2. Information on the four PRS methods evaluated in this study.
Table S3. Performance of T2D PRS across self-identified populations: Area under the curve (AUC) for four T2D PRS methods in PAGE.
Table S4. Performance of T2D PRS across self-identified populations: Association between each SD unit increase in the Ge et al. T2D PRS with T2D risk in PAGE and the additional biobanks and cohorts.
Table S5. Definitions and subgroup categories for stratification analyses.
Table S6. Summary of the effect of the T2D PRS on T2D risk stratified by demographic, medical, and lifestyle and behavioral factors.
Table S7. Effect of the T2D PRS on T2D risk stratified by demographic, medical, and lifestyle and behavioral factors meta-analyzed across PAGE and the additional biobanks and cohorts.
Table S8. Effect of the T2D PRS on T2D risk stratified by demographic, medical, and lifestyle and behavioral factors separately in PAGE and the additional biobanks and cohorts.
Table S9. Effect of the T2D PRS on T2D risk stratified by demographic, medical, and lifestyle and behavioral factors meta-analyzed across additional biobanks and cohorts (not including PAGE).
Table S10. Units of outomes and covariates adjusted for association analyses.
Table S11. Effect of T2D PRS on diabetes-related traits meta-analyzed across PAGE and the additional biobanks and cohorts.
Table S12. Effect of T2D PRS on diabetes-related traits separately in PAGE and the additional biobanks and cohorts.
Table S13. Effect of T2D PRS on diabetes-related traits meta-analyzed across additional biobanks and cohorts (not including PAGE).
Table S14. T2D PRS PheWAS results meta-analyzed across all populations and by population.
Table S15. Detailed definitions of population descriptors in the PAGE Study and additional biobanks and cohorts.

### Sheet: Table S1
Table S1. Sample sizes of the PAGE Study and additional biobanks and cohorts by population, study, T2D status, and genotyping array platform.
Study abbreviation	Study	PAGE/Additional biobanks and studies	Self-reported race and ethnicity	T2D status	Genotyping platform	Sample size
BioME	Icahn School of Medicine at Mount Sinai BioMe biobank in New York City	PAGE	AFR	Cases	Infinium Expanded Multi-Ethnic Genotyping Array (MEGA)	1830
BioME	Icahn School of Medicine at Mount Sinai BioMe biobank in New York City	PAGE	AFR	Cases	Illumina Human Omni1-Quad v1-0 B	127
MEC	Multiethnic Cohort Study	PAGE	AFR	Cases	Infinium Expanded Multi-Ethnic Genotyping Array (MEGA)	2441
MEC-AABC	Multiethnic Cohort substudy of breast cancer in African American	PAGE	AFR	Cases	Illumina Human1M-Duo Array	323
MEC-AAPC	Multiethnic Cohort substudy of prostate cancer in African American	PAGE	AFR	Cases	Illumina Human1M-Duo Array	708
BioME	Icahn School of Medicine at Mount Sinai BioMe biobank in New York City	PAGE	AFR	Controls	Infinium Expanded Multi-Ethnic Genotyping Array (MEGA)	2270
BioME	Icahn School of Medicine at Mount Sinai BioMe biobank in New York City	PAGE	AFR	Controls	Illumina Human Omni1-Quad v1-0 B	784
MEC	Multiethnic Cohort Study	PAGE	AFR	Controls	Infinium Expanded Multi-Ethnic Genotyping Array (MEGA)	2762
MEC-AABC	Multiethnic Cohort substudy of breast cancer in African American	PAGE	AFR	Controls	Illumina Human1M-Duo Array	676
MEC-AAPC	Multiethnic Cohort substudy of prostate cancer in African American	PAGE	AFR	Controls	Illumina Human1M-Duo Array	1240
BioME	Icahn School of Medicine at Mount Sinai BioMe biobank in New York City	PAGE	AFR	Prediabetes	Infinium Expanded Multi-Ethnic Genotyping Array (MEGA)	256
BioME	Icahn School of Medicine at Mount Sinai BioMe biobank in New York City	PAGE	AFR	Prediabetes	Illumina Human Omni1-Quad v1-0 B	81
MEC	Multiethnic Cohort Study	PAGE	AFR	Prediabetes	Infinium Expanded Multi-Ethnic Genotyping Array (MEGA)	122
MEC-AABC	Multiethnic Cohort substudy of breast cancer in African American	PAGE	AFR	Prediabetes	Illumina Human1M-Duo Array	13
MEC-AAPC	Multiethnic Cohort substudy of prostate cancer in African American	PAGE	AFR	Prediabetes	Illumina Human1M-Duo Array	26
BioME	Icahn School of Medicine at Mount Sinai BioMe biobank in New York City	PAGE	ASN	Cases	Infinium Expanded Multi-Ethnic Genotyping Array (MEGA)	85
MEC	Multiethnic Cohort Study	PAGE	ASN	Cases	Infinium Expanded Multi-Ethnic Genotyping Array (MEGA)	1872
MEC-JABC	Multiethnic Cohort substudy of breast cancer in Japanese American	PAGE	ASN	Cases	Illumina Human660W_Quad_v1 Array	460
MEC-JAPC	Multiethnic Cohort substudy of prostate cancer in Japanese American	PAGE	ASN	Cases	Illumina Human660W_Quad_v1 Array	667
WHI	Women’s Health Initiative	PAGE	ASN	Cases	Infinium Expanded Multi-Ethnic Genotyping Array (MEGA)	67
WHI-GARNET	Women's Health Initiative-Genomics and Randomized Trials Network	PAGE	ASN	Cases	Illumina Human Omni1-Quad v1-0 B	29
WHI-HIPFX	Women's Health Initiative-Hip Fracture GWAS	PAGE	ASN	Cases	Illumina 50K and 610K	5
BioME	Icahn School of Medicine at Mount Sinai BioMe biobank in New York City	PAGE	ASN	Controls	Infinium Expanded Multi-Ethnic Genotyping Array (MEGA)	328
MEC	Multiethnic Cohort Study	PAGE	ASN	Controls	Infinium Expanded Multi-Ethnic Genotyping Array (MEGA)	1469
MEC-JABC	Multiethnic Cohort substudy of breast cancer in Japanese American	PAGE	ASN	Controls	Illumina Human660W_Quad_v1 Array	1102
MEC-JAPC	Multiethnic Cohort substudy of prostate cancer in Japanese American	PAGE	ASN	Controls	Illumina Human660W_Quad_v1 Array	1104
WHI	Women’s Health Initiative	PAGE	ASN	Controls	Infinium Expanded Multi-Ethnic Genotyping Array (MEGA)	258
WHI-GARNET	Women's Health Initiative-Genomics and Randomized Trials Network	PAGE	ASN	Controls	Illumina Human Omni1-Quad v1-0 B	27
WHI-HIPFX	Women's Health Initiative-Hip Fracture GWAS	PAGE	ASN	Controls	Illumina 50K and 610K	25
BioME	Icahn School of Medicine at Mount Sinai BioMe biobank in New York City	PAGE	ASN	Prediabetes	Infinium Expanded Multi-Ethnic Genotyping Array (MEGA)	24
MEC	Multiethnic Cohort Study	PAGE	ASN	Prediabetes	Infinium Expanded Multi-Ethnic Genotyping Array (MEGA)	124
MEC-JABC	Multiethnic Cohort substudy of breast cancer in Japanese American	PAGE	ASN	Prediabetes	Illumina Human660W_Quad_v1 Array	18
MEC-JAPC	Multiethnic Cohort substudy of prostate cancer in Japanese American	PAGE	ASN	Prediabetes	Illumina Human660W_Quad_v1 Array	28
WHI	Women’s Health Initiative	PAGE	ASN	Prediabetes	Infinium Expanded Multi-Ethnic Genotyping Array (MEGA)	91
WHI-GARNET	Women's Health Initiative-Genomics and Randomized Trials Network	PAGE	ASN	Prediabetes	Illumina Human Omni1-Quad v1-0 B	10
WHI-HIPFX	Women's Health Initiative-Hip Fracture GWAS	PAGE	ASN	Prediabetes	Illumina 50K and 610K	1
ARIC	Atherosclerosis Risk in Communities	PAGE	EUR	Cases	Affymetrix GeneChip SNP Array 6.0	692
CARDIA	Coronary Artery Risk Development in Young Adults Study	PAGE	EUR	Cases	Affymetrix GeneChip SNP Array 6.0	91
WHI-GARNET	Women's Health Initiative-Genomics and Randomized Trials Network	PAGE	EUR	Cases	Illumina Human Omni1-Quad v1-0 B	1391
WHI-GECCO	Women's Health Initiative-Genetics and Epidemiology of Colorectal Cancer Consortium	PAGE	EUR	Cases	Illumina 610 and Cytochip 370K	218
WHI-HIPFX	Women's Health Initiative-Hip Fracture GWAS	PAGE	EUR	Cases	Illumina 50K and 610K	471
WHI-LLS	Women's Health Initiative-Long Life Study	PAGE	EUR	Cases	Illumina HumanOmniExpressExome 8v1 1-A	108
WHI-MOPMAP	Women’s Health Initiative-Modification of PM-Mediate Arrhythmogenesis in Population study	PAGE	EUR	Cases	Affymetrix Gene Titan, Axiom Genome-Wide, Human CEU I Array Plate	338
WHI-WHIMS	Women's Health Initiative-Memory Study	PAGE	EUR	Cases	Human OmniExpress Exome-8v1 B Genome-Wide Human	767
ARIC	Atherosclerosis Risk in Communities	PAGE	EUR	Controls	Affymetrix GeneChip SNP Array 6.0	4347
CARDIA	Coronary Artery Risk Development in Young Adults Study	PAGE	EUR	Controls	Affymetrix GeneChip SNP Array 6.0	807
WHI-GARNET	Women's Health Initiative-Genomics and Randomized Trials Network	PAGE	EUR	Controls	Illumina Human Omni1-Quad v1-0 B	2142
WHI-GECCO	Women's Health Initiative-Genetics and Epidemiology of Colorectal Cancer Consortium	PAGE	EUR	Controls	Illumina 610 and Cytochip 370K	1342
WHI-HIPFX	Women's Health Initiative-Hip Fracture GWAS	PAGE	EUR	Controls	Illumina 50K and 610K	2689
WHI-LLS	Women's Health Initiative-Long Life Study	PAGE	EUR	Controls	Illumina HumanOmniExpressExome 8v1 1-A	829
WHI-MOPMAP	Women’s Health Initiative-Modification of PM-Mediate Arrhythmogenesis in Population study	PAGE	EUR	Controls	Affymetrix Gene Titan, Axiom Genome-Wide, Human CEU I Array Plate	1944
WHI-WHIMS	Women's Health Initiative-Memory Study	PAGE	EUR	Controls	Human OmniExpress Exome-8v1 B Genome-Wide Human	3887
ARIC	Atherosclerosis Risk in Communities	PAGE	EUR	Prediabetes	Affymetrix GeneChip SNP Array 6.0	4183
CARDIA	Coronary Artery Risk Development in Young Adults Study	PAGE	EUR	Prediabetes	Affymetrix GeneChip SNP Array 6.0	194
WHI-GARNET	Women's Health Initiative-Genomics and Randomized Trials Network	PAGE	EUR	Prediabetes	Illumina Human Omni1-Quad v1-0 B	720
WHI-GECCO	Women's Health Initiative-Genetics and Epidemiology of Colorectal Cancer Consortium	PAGE	EUR	Prediabetes	Illumina 610 and Cytochip 370K	22
WHI-HIPFX	Women's Health Initiative-Hip Fracture GWAS	PAGE	EUR	Prediabetes	Illumina 50K and 610K	81
WHI-LLS	Women's Health Initiative-Long Life Study	PAGE	EUR	Prediabetes	Illumina HumanOmniExpressExome 8v1 1-A	181
WHI-MOPMAP	Women’s Health Initiative-Modification of PM-Mediate Arrhythmogenesis in Population study	PAGE	EUR	Prediabetes	Affymetrix Gene Titan, Axiom Genome-Wide, Human CEU I Array Plate	8
WHI-WHIMS	Women's Health Initiative-Memory Study	PAGE	EUR	Prediabetes	Human OmniExpress Exome-8v1 B Genome-Wide Human	1032
BioME	Icahn School of Medicine at Mount Sinai BioMe biobank in New York City	PAGE	HIS	Cases	Infinium Expanded Multi-Ethnic Genotyping Array (MEGA)	1794
BioME	Icahn School of Medicine at Mount Sinai BioMe biobank in New York City	PAGE	HIS	Cases	Illumina Human Omni1-Quad v1-0 B	1161
MEC	Multiethnic Cohort Study	PAGE	HIS	Cases	Infinium Expanded Multi-Ethnic Genotyping Array (MEGA)	6
MEC-LABC	Multiethnic Cohort substudy of breast cancer in Hispanic/Latinos	PAGE	HIS	Cases	Illumina Human660W_Quad_v1 Array	383
MEC-LAPC	Multiethnic Cohort substudy of prostate cancer in Hispanic/Latinos	PAGE	HIS	Cases	Illumina Human660W_Quad_v1 Array	748
MEC-SIGMA	Multiethnic Cohort-the Slim Initiative in Genomic Medicine for the Americas	PAGE	HIS	Cases	Illumina OMNI2.5 array, Illumina G4L, Illumina Sure-Select Human All Exon v2.0	2427
HCHS/SOL	Hispanic Community Health Study/Study of Latinos	PAGE	HIS	Cases	Infinium Expanded Multi-Ethnic Genotyping Array (MEGA)	1748
WHI	Women’s Health Initiative	PAGE	HIS	Cases	Infinium Expanded Multi-Ethnic Genotyping Array (MEGA)	1155
WHI-SHARe	Women's Health Initiative-SNP Health Association Resource	PAGE	HIS	Cases	Affymetrix GeneChip SNP Array 6.0	19
BioME	Icahn School of Medicine at Mount Sinai BioMe biobank in New York City	PAGE	HIS	Controls	Infinium Expanded Multi-Ethnic Genotyping Array (MEGA)	2400
BioME	Icahn School of Medicine at Mount Sinai BioMe biobank in New York City	PAGE	HIS	Controls	Illumina Human Omni1-Quad v1-0 B	1720
MEC	Multiethnic Cohort Study	PAGE	HIS	Controls	Infinium Expanded Multi-Ethnic Genotyping Array (MEGA)	21
MEC-LABC	Multiethnic Cohort substudy of breast cancer in Hispanic/Latinos	PAGE	HIS	Controls	Illumina Human660W_Quad_v1 Array	535
MEC-LAPC	Multiethnic Cohort substudy of prostate cancer in Hispanic/Latinos	PAGE	HIS	Controls	Illumina Human660W_Quad_v1 Array	939
MEC-SIGMA	Multiethnic Cohort-the Slim Initiative in Genomic Medicine for the Americas	PAGE	HIS	Controls	Illumina OMNI2.5 array, Illumina G4L, Illumina Sure-Select Human All Exon v2.0	1366
HCHS/SOL	Hispanic Community Health Study/Study of Latinos	PAGE	HIS	Controls	Infinium Expanded Multi-Ethnic Genotyping Array (MEGA)	3170
WHI	Women’s Health Initiative	PAGE	HIS	Controls	Infinium Expanded Multi-Ethnic Genotyping Array (MEGA)	3000
WHI-GARNET	Women's Health Initiative-Genomics and Randomized Trials Network	PAGE	HIS	Controls	Illumina Human Omni1-Quad v1-0 B	1
WHI-HIPFX	Women's Health Initiative-Hip Fracture GWAS	PAGE	HIS	Controls	Illumina 50K and 610K	2
WHI-LLS	Women's Health Initiative-Long Life Study	PAGE	HIS	Controls	Illumina HumanOmniExpressExome 8v1 1-A	3
WHI-SHARe	Women's Health Initiative-SNP Health Association Resource	PAGE	HIS	Controls	Affymetrix GeneChip SNP Array 6.0	49
BioME	Icahn School of Medicine at Mount Sinai BioMe biobank in New York City	PAGE	HIS	Prediabetes	Infinium Expanded Multi-Ethnic Genotyping Array (MEGA)	250
BioME	Icahn School of Medicine at Mount Sinai BioMe biobank in New York City	PAGE	HIS	Prediabetes	Illumina Human Omni1-Quad v1-0 B	135
MEC	Multiethnic Cohort Study	PAGE	HIS	Prediabetes	Infinium Expanded Multi-Ethnic Genotyping Array (MEGA)	3
MEC-LABC	Multiethnic Cohort substudy of breast cancer in Hispanic/Latinos	PAGE	HIS	Prediabetes	Illumina Human660W_Quad_v1 Array	49
MEC-LAPC	Multiethnic Cohort substudy of prostate cancer in Hispanic/Latinos	PAGE	HIS	Prediabetes	Illumina Human660W_Quad_v1 Array	85
MEC-SIGMA	Multiethnic Cohort-the Slim Initiative in Genomic Medicine for the Americas	PAGE	HIS	Prediabetes	Illumina OMNI2.5 array, Illumina G4L, Illumina Sure-Select Human All Exon v2.0	331
HCHS/SOL	Hispanic Community Health Study/Study of Latinos	PAGE	HIS	Prediabetes	Infinium Expanded Multi-Ethnic Genotyping Array (MEGA)	4129
WHI	Women’s Health Initiative	PAGE	HIS	Prediabetes	Infinium Expanded Multi-Ethnic Genotyping Array (MEGA)	467
WHI-SHARe	Women's Health Initiative-SNP Health Association Resource	PAGE	HIS	Prediabetes	Affymetrix GeneChip SNP Array 6.0	5
BioME	Icahn School of Medicine at Mount Sinai BioMe biobank in New York City	PAGE	AI	Cases	Infinium Expanded Multi-Ethnic Genotyping Array (MEGA)	6
WHI	Women’s Health Initiative	PAGE	AI	Cases	Infinium Expanded Multi-Ethnic Genotyping Array (MEGA)	171
BioME	Icahn School of Medicine at Mount Sinai BioMe biobank in New York City	PAGE	AI	Controls	Infinium Expanded Multi-Ethnic Genotyping Array (MEGA)	41
WHI	Women’s Health Initiative	PAGE	AI	Controls	Infinium Expanded Multi-Ethnic Genotyping Array (MEGA)	333
BioME	Icahn School of Medicine at Mount Sinai BioMe biobank in New York City	PAGE	AI	Prediabetes	Infinium Expanded Multi-Ethnic Genotyping Array (MEGA)	1
WHI	Women’s Health Initiative	PAGE	AI	Prediabetes	Infinium Expanded Multi-Ethnic Genotyping Array (MEGA)	90
MEC	Multiethnic Cohort Study	PAGE	NH	Cases	Infinium Expanded Multi-Ethnic Genotyping Array (MEGA)	1548
MEC-HIBC	Multiethnic Cohort substudy of breast cancer in Native Hawaiian	PAGE	NH	Cases	Illumina Human660W_Quad_v1 Array	110
MEC	Multiethnic Cohort Study	PAGE	NH	Controls	Infinium Expanded Multi-Ethnic Genotyping Array (MEGA)	2269
MEC-HIBC	Multiethnic Cohort substudy of breast cancer in Native Hawaiian	PAGE	NH	Controls	Illumina Human660W_Quad_v1 Array	202
MEC	Multiethnic Cohort Study	PAGE	NH	Prediabetes	Infinium Expanded Multi-Ethnic Genotyping Array (MEGA)	123
MEC-HIBC	Multiethnic Cohort substudy of breast cancer in Native Hawaiian	PAGE	NH	Prediabetes	Illumina Human660W_Quad_v1 Array	12
AoU	All of Us	Additional biobanks and studies	EUR	Cases	Whole genome sequence data	14353
AoU	All of Us	Additional biobanks and studies	EUR	Controls	Whole genome sequence data	61982
AoU	All of Us	Additional biobanks and studies	EUR	Prediabetes	Whole genome sequence data	6444
AoU	All of Us	Additional biobanks and studies	AFR	Cases	Whole genome sequence data	7113
AoU	All of Us	Additional biobanks and studies	AFR	Controls	Whole genome sequence data	22497
AoU	All of Us	Additional biobanks and studies	AFR	Prediabetes	Whole genome sequence data	1491
AoU	All of Us	Additional biobanks and studies	HIS	Cases	Whole genome sequence data	6020
AoU	All of Us	Additional biobanks and studies	HIS	Controls	Whole genome sequence data	16773
AoU	All of Us	Additional biobanks and studies	HIS	Prediabetes	Whole genome sequence data	1562
AoU	All of Us	Additional biobanks and studies	ASN	Cases	Whole genome sequence data	612
AoU	All of Us	Additional biobanks and studies	ASN	Controls	Whole genome sequence data	2649
AoU	All of Us	Additional biobanks and studies	ASN	Prediabetes	Whole genome sequence data	387
AoU	All of Us	Additional biobanks and studies	NH	Cases	Whole genome sequence data	36
AoU	All of Us	Additional biobanks and studies	NH	Controls	Whole genome sequence data	84
AoU	All of Us	Additional biobanks and studies	NH	Prediabetes	Whole genome sequence data	6
AoU	All of Us	Additional biobanks and studies	MENAQ	Cases	Whole genome sequence data	123
AoU	All of Us	Additional biobanks and studies	MENAQ	Controls	Whole genome sequence data	472
AoU	All of Us	Additional biobanks and studies	MENAQ	Prediabetes	Whole genome sequence data	53
BioME	Icahn School of Medicine at Mount Sinai BioMe biobank	Additional biobanks and studies	EUR	Cases	Affymetrix GeneChip SNP Array 6.0 and Illumina OmniExpressExome Array	438
BioME	Icahn School of Medicine at Mount Sinai BioMe biobank	Additional biobanks and studies	EUR	Controls	Affymetrix GeneChip SNP Array 6.0 and Illumina OmniExpressExome Array	4529
BioME	Icahn School of Medicine at Mount Sinai BioMe biobank	Additional biobanks and studies	AFR	Cases	Affymetrix GeneChip SNP Array 6.0 and Illumina OmniExpressExome Array	621
BioME	Icahn School of Medicine at Mount Sinai BioMe biobank	Additional biobanks and studies	AFR	Controls	Affymetrix GeneChip SNP Array 6.0 and Illumina OmniExpressExome Array	1839
BioME	Icahn School of Medicine at Mount Sinai BioMe biobank	Additional biobanks and studies	HIS	Cases	Affymetrix GeneChip SNP Array 6.0 and Illumina OmniExpressExome Array	1177
BioME	Icahn School of Medicine at Mount Sinai BioMe biobank	Additional biobanks and studies	HIS	Controls	Affymetrix GeneChip SNP Array 6.0 and Illumina OmniExpressExome Array	3933
BioME	Icahn School of Medicine at Mount Sinai BioMe biobank	Additional biobanks and studies	ASN	Cases	Affymetrix GeneChip SNP Array 6.0 and Illumina OmniExpressExome Array	203
BioME	Icahn School of Medicine at Mount Sinai BioMe biobank	Additional biobanks and studies	ASN	Controls	Affymetrix GeneChip SNP Array 6.0 and Illumina OmniExpressExome Array	1098
BioVU	BioVU Biobank	Additional biobanks and studies	EUR	Cases	Infinium Expanded Multi-Ethnic Genotyping Array (MEGA)	7828
BioVU	BioVU Biobank	Additional biobanks and studies	EUR	Controls	Infinium Expanded Multi-Ethnic Genotyping Array (MEGA)	58403
BioVU	BioVU Biobank	Additional biobanks and studies	AFR	Cases	Infinium Expanded Multi-Ethnic Genotyping Array (MEGA)	1408
BioVU	BioVU Biobank	Additional biobanks and studies	AFR	Controls	Infinium Expanded Multi-Ethnic Genotyping Array (MEGA)	11793
CCHC	Cameron County Hispanic Study	Additional biobanks and studies	HIS	Cases	Infinium Expanded Multi-Ethnic Genotyping Array (MEGA)	983
CCHC	Cameron County Hispanic Study	Additional biobanks and studies	HIS	Controls	Infinium Expanded Multi-Ethnic Genotyping Array (MEGA)	1126
CCHC	Cameron County Hispanic Study	Additional biobanks and studies	HIS	Prediabetes	Infinium Expanded Multi-Ethnic Genotyping Array (MEGA)	1138
CCPM	Colorado Center for Personalized Medicine Biobank	Additional biobanks and studies	EUR	Cases	Infinium Expanded Multi-Ethnic Genotyping Array (MEGA)	4465
CCPM	Colorado Center for Personalized Medicine Biobank	Additional biobanks and studies	EUR	Controls	Infinium Expanded Multi-Ethnic Genotyping Array (MEGA)	22698
CCPM	Colorado Center for Personalized Medicine Biobank	Additional biobanks and studies	EUR	Prediabetes	Infinium Expanded Multi-Ethnic Genotyping Array (MEGA)	5261
CCPM	Colorado Center for Personalized Medicine Biobank	Additional biobanks and studies	AFR	Cases	Infinium Expanded Multi-Ethnic Genotyping Array (MEGA)	402
CCPM	Colorado Center for Personalized Medicine Biobank	Additional biobanks and studies	AFR	Controls	Infinium Expanded Multi-Ethnic Genotyping Array (MEGA)	867
CCPM	Colorado Center for Personalized Medicine Biobank	Additional biobanks and studies	AFR	Prediabetes	Infinium Expanded Multi-Ethnic Genotyping Array (MEGA)	344
CCPM	Colorado Center for Personalized Medicine Biobank	Additional biobanks and studies	HIS	Cases	Infinium Expanded Multi-Ethnic Genotyping Array (MEGA)	834
CCPM	Colorado Center for Personalized Medicine Biobank	Additional biobanks and studies	HIS	Controls	Infinium Expanded Multi-Ethnic Genotyping Array (MEGA)	2824
CCPM	Colorado Center for Personalized Medicine Biobank	Additional biobanks and studies	HIS	Prediabetes	Infinium Expanded Multi-Ethnic Genotyping Array (MEGA)	605
CCPM	Colorado Center for Personalized Medicine Biobank	Additional biobanks and studies	ASN	Cases	Infinium Expanded Multi-Ethnic Genotyping Array (MEGA)	271
CCPM	Colorado Center for Personalized Medicine Biobank	Additional biobanks and studies	ASN	Controls	Infinium Expanded Multi-Ethnic Genotyping Array (MEGA)	993
CCPM	Colorado Center for Personalized Medicine Biobank	Additional biobanks and studies	ASN	Prediabetes	Infinium Expanded Multi-Ethnic Genotyping Array (MEGA)	307
CHNS	Chinese Health and Nutrition Survey	Additional biobanks and studies	ASN	Cases	Illumina HumanCoreExome Chip	588
CHNS	Chinese Health and Nutrition Survey	Additional biobanks and studies	ASN	Controls	Illumina HumanCoreExome Chip	2342
CHNS	Chinese Health and Nutrition Survey	Additional biobanks and studies	ASN	Prediabetes	Illumina HumanCoreExome Chip	1950
CLHNS	Cebu Longitudinal Health and Nutrition Survey	Additional biobanks and studies	ASN	Cases	Affymetrix Genomewide Human SNP Array 5.0	158
CLHNS	Cebu Longitudinal Health and Nutrition Survey	Additional biobanks and studies	ASN	Controls	Affymetrix Genomewide Human SNP Array 5.0	1084
CLHNS	Cebu Longitudinal Health and Nutrition Survey	Additional biobanks and studies	ASN	Prediabetes	Affymetrix Genomewide Human SNP Array 5.0	87
Greenlandic	Greenlandic Health Surveys	Additional biobanks and studies	Greenlandic	Cases	CardioMetaboChip and Infinium Expanded Multi-Ethnic Genotyping Array	586
Greenlandic	Greenlandic Health Surveys	Additional biobanks and studies	Greenlandic	Controls	CardioMetaboChip and Infinium Expanded Multi-Ethnic Genotyping Array	426
Greenlandic	Greenlandic Health Surveys	Additional biobanks and studies	Greenlandic	Prediabetes	CardioMetaboChip and Infinium Expanded Multi-Ethnic Genotyping Array	2824
MESA	Multi-Ethnic Study of Atherosclerosis Study	Additional biobanks and studies	HIS	Cases	Affymetrix GeneChip SNP Array 6.0	238
MESA	Multi-Ethnic Study of Atherosclerosis Study	Additional biobanks and studies	HIS	Controls	Affymetrix GeneChip SNP Array 6.0	918
MESA	Multi-Ethnic Study of Atherosclerosis Study	Additional biobanks and studies	HIS	Prediabetes	Affymetrix GeneChip SNP Array 6.0	196
MESA	Multi-Ethnic Study of Atherosclerosis Study	Additional biobanks and studies	ASN	Cases	Affymetrix GeneChip SNP Array 6.0	91
MESA	Multi-Ethnic Study of Atherosclerosis Study	Additional biobanks and studies	ASN	Controls	Affymetrix GeneChip SNP Array 6.0	509
MESA	Multi-Ethnic Study of Atherosclerosis Study	Additional biobanks and studies	ASN	Prediabetes	Affymetrix GeneChip SNP Array 6.0	107
MGI	Michigan Genomics Initiative	Additional biobanks and studies	EUR	Cases	Illumina Infinium CoreExome-24 bead array	11306
MGI	Michigan Genomics Initiative	Additional biobanks and studies	EUR	Controls	Illumina Infinium CoreExome-24 bead array	45119
MGI	Michigan Genomics Initiative	Additional biobanks and studies	AFR	Cases	Illumina Infinium CoreExome-24 bead array	1149
MGI	Michigan Genomics Initiative	Additional biobanks and studies	AFR	Controls	Illumina Infinium CoreExome-24 bead array	2675
MVP	Million Veteran Program	Additional biobanks and studies	EUR	Cases	MVP 1.0 custom Axiom Biobank array	105764
MVP	Million Veteran Program	Additional biobanks and studies	EUR	Controls	MVP 1.0 custom Axiom Biobank array	231161
MVP	Million Veteran Program	Additional biobanks and studies	AFR	Cases	MVP 1.0 custom Axiom Biobank array	34404
MVP	Million Veteran Program	Additional biobanks and studies	AFR	Controls	MVP 1.0 custom Axiom Biobank array	53836
MVP	Million Veteran Program	Additional biobanks and studies	HIS	Cases	MVP 1.0 custom Axiom Biobank array	13747
MVP	Million Veteran Program	Additional biobanks and studies	HIS	Controls	MVP 1.0 custom Axiom Biobank array	26833
MVP	Million Veteran Program	Additional biobanks and studies	ASN	Cases	MVP 1.0 custom Axiom Biobank array	1891
MVP	Million Veteran Program	Additional biobanks and studies	ASN	Controls	MVP 1.0 custom Axiom Biobank array	4672
Qatar	Qatar Biobank	Additional biobanks and studies	MENAQ	Cases	Whole genome sequence data	2229
Qatar	Qatar Biobank	Additional biobanks and studies	MENAQ	Controls	Whole genome sequence data	2606
REGARDS	REasons for Geographic and Racial Differences in Stroke Study	Additional biobanks and studies	AFR	Cases	Illumina Infinium Multi-Ethnic AMR/AFR BeadChip Arrays	1633
REGARDS	REasons for Geographic and Racial Differences in Stroke Study	Additional biobanks and studies	AFR	Controls	Illumina Infinium Multi-Ethnic AMR/AFR BeadChip Arrays	5067

### Sheet: Table S2
Table S2. Information on the four PRS methods evaluated in this study.
PRS Method	Source	Method	No. of SNPs included in PRS	Discovery GWAS
		PRS-CSx Meta=T	1,259,754 HapMap3 variants	Population	No. of cases	No. of cases	Total	GWAS study
PRS Method 1	Ge, T., Irvin, M.R., Patki, A. et al. Development and validation of a trans-ancestry polygenic risk score for type 2 diabetes in diverse populations. Genome Med 14, 70 (2022). https://doi.org/10.1186/s13073-022-01074-2			European	74124	824006	898130	Mahajan A, Taliun D, Thurner M, Robertson NR, Torres JM, Rayner NW, et al. Fine-mapping type 2 diabetes loci to single-variant resolution using high-density imputation and islet-specific epigenome maps. Nat Genet. 2018;50(11):1505–13.
				African American	8284	15543	23827	Ng MCY, Shriner D, Chen BH, Li J, Chen W-M, Guo X, et al. Meta-analysis of genome-wide association studies in African Americans provides insights into the genetic architecture of type 2 diabetes. Zeggini E, editor. PLoS Genet. 2014;10(8):e1004517.
				Asian	45383	132032	177415	Sakaue S, Kanai M, Tanigawa Y, Karjalainen J, Kurki M, Koshiba S, et al. A cross-population atlas of genetic associations for 220 human phenotypes. Nat Genet. 2021;53(10):1415–24.
PRS Method 2	Newly developed PRS in this study	PRS-CSx Meta=T	1,259,715 HapMap3 variants intersected with the varaints included in PRS Method 1	European	148726	965732	1114458	Vujkovic M, Keaton JM, Lynch JA, et al. Discovery of 318 new risk loci for type 2 diabetes and related vascular outcomes among 1.4 million participants in a multi-ancestry meta-analysis. Nat Genet. 2020;52(7):680-691. doi:10.1038/s41588-020-0637-y
				African American	24646	31446	56092
				Hispanic	8616	11829	20445
				Asian	46511	169776	216287
				South Asian	16540	32953	49493	Mahajan, A., Spracklen, C.N., Zhang, W. et al. Multi-ancestry genetic study of type 2 diabetes highlights the power of diverse populations for discovery and translation. Nat Genet 54, 560–572 (2022). https://doi.org/10.1038/s41588-022-01058-3
PRS Method 3	Newly developed PRS in this study	PRS-CSx Meta=F Linear combination method	1,259,715 HapMap3 variants intersected with the varaints included in PRS Method 1	European	148726	965732	1114458	Vujkovic M, Keaton JM, Lynch JA, et al. Discovery of 318 new risk loci for type 2 diabetes and related vascular outcomes among 1.4 million participants in a multi-ancestry meta-analysis. Nat Genet. 2020;52(7):680-691. doi:10.1038/s41588-020-0637-y
				African American	24646	31446	56092
				Hispanic	8616	11829	20445
				Asian	46511	169776	216287
				South Asian	16540	32953	49493	Mahajan, A., Spracklen, C.N., Zhang, W. et al. Multi-ancestry genetic study of type 2 diabetes highlights the power of diverse populations for discovery and translation. Nat Genet 54, 560–572 (2022). https://doi.org/10.1038/s41588-022-01058-3
PRS Method 4	Vujkovic M, Keaton JM, Lynch JA, et al. Discovery of 318 new risk loci for type 2 diabetes and related vascular outcomes among 1.4 million participants in a multi-ancestry meta-analysis. Nat Genet. 2020;52(7):680-691. doi:10.1038/s41588-020-0637-y Polfus LM, Darst BF, Highland H, et al. Genetic discovery and risk characterization in type 2 diabetes across diverse populations. HGG Adv. 2021;2(2):100029. doi:10.1016/j.xhgg.2021.100029	A fixed-effects model weighted by the inverse variances of the log odds ratio estimates, as implemented in METAL	582 genome-wide significant variants	European	148726	965732	1114458	Vujkovic M, Keaton JM, Lynch JA, et al. Discovery of 318 new risk loci for type 2 diabetes and related vascular outcomes among 1.4 million participants in a multi-ancestry meta-analysis. Nat Genet. 2020;52(7):680-691. doi:10.1038/s41588-020-0637-y Polfus LM, Darst BF, Highland H, et al. Genetic discovery and risk characterization in type 2 diabetes across diverse populations. HGG Adv. 2021;2(2):100029. doi:10.1016/j.xhgg.2021.100029
				African American	24646	31446	56092
				Hispanic	8616	11829	20445
				Asian	46511	169776	216287

### Sheet: Table S3
Table S3. Performance of T2D PRS across self-identified populations: Area under the curve (AUC) for four T2D PRS methods in PAGE.
PAGE - All - AUC
AUC (95% CI)
Self-reported race and ethnicity	Base model: age + sex + BMI + first 10 PCs	PRS Method 1	PRS Method 1 PRS + Base model	PRS Method 2	PRS Method 2 PRS + Base model	PRS Method 3	PRS Method 3 + Base model	PRS Method 4	PRS Method 4 + Base model
EUR	0.734 (0.726, 0.743)	0.679 (0.670, 0.688)	0.782 (0.774, 0.790)	0.599 (0.591, 0.608)	0.761 (0.754, 0.769)	0.691 (0.682, 0.699)	0.766 (0.758, 0.773)	0.647 (0.639, 0.656)	0.750 (0.742, 0.758)
HIS	0.706 (0.700, 0.713)	0.644 (0.637, 0.651)	0.751 (0.745, 0.757)	0.665 (0.658, 0.672)	0.753 (0.747, 0.759)	0.654 (0.646, 0.661)	0.750 (0.744, 0.757)	0.607 (0.600, 0.615)	0.740 (0.733, 0.746)
AFR	0.656 (0.639, 0.663)	0.586 (0.576, 0.658)	0.674 (0.664, 0.683)	0.585 (0.578, 0.592)	0.683 (0.676, 0.690)	0.593 (0.586, 0.600)	0.676 (0.669, 0.683)	0.593 (0.586, 0.600)	0.676 (0.669, 0.683)
ASN	0.723 (0.712, 0.734)	0.670 (0.658, 0.683)	0.775 (0.765, 0.786)	0.501 (0.488, 0.514)	0.727 (0.715, 0.738)	0.654 (0.641, 0.666)	0.768 (0.758, 0.779)	0.632 (0.619, 0.645)	0.756 (0.745, 0.767)
NH	0.734 (0.719, 0.749)	0.660 (0.643, 0.677)	0.775 (0.760, 0.789)	0.657 (0.640, 0.673)	0.773 (0.759, 0.787)	0.656 (0.640, 0.673)	0.770 (0.755, 0.784)	0.613 (0.596, 0.630)	0.757 (0.742, 0.771)
AI	0.776 (0.734, 0.818)	0.706 (0.660, 0.752)	0.816 (0.777, 0.854)	0.702 (0.656, 0.748)	0.815 (0.777, 0.853)	0.690 (0.643, 0.737)	0.800 (0.760, 0.841)	0.677 (0.629, 0.724)	0.796 (0.756, 0.835)
PAGE - MEGA array - AUC
AUC (95% CI)
Self-reported race and ethnicity	Base model: age + sex + BMI + first 10 PCs	PRS Method 1	PRS Method 1 PRS + Base model	PRS Method 2	PRS Method 2 PRS + Base model	PRS Method 3	PRS Method 3 + Base model	PRS Method 4	PRS Method 4 + Base model
HIS	0.722 (0.713, 0.731)	0.673 (0.664, 0.683)	0.776 (0.768, 0.784)	0.675 (0.666, 0.684)	0.778 (0.770, 0.786)	0.651 (0.642, 0.661)	0.768 (0.759, 0.776)	0.650 (0.641, 0.660)	0.756 (0.749, 0.766)
AFR	0.655 (0.647, 0.664)	0.642 (0.633, 0.650)	0.716 (0.708, 0.724)	0.612 (0.603, 0.621)	0.694 (0.686, 0.703)	0.598 (0.589, 0.607)	0.682 (0.674, 0.691)	0.581 (0.571, 0.590)	0.672 (0.663, 0.680)
ASN	0.777 (0.763, 0.791)	0.692 (0.676, 0.708)	0.828 (0.815, 0.840)	0.684 (0.668, 0.700)	0.826 (0.813, 0.838)	0.681 (0.665, 0.698)	0.828 (0.815, 0.840)	0.635 (0.618, 0.652)	0.810 (0.797, 0.823)
NH	0.739 (0.723, 0.754)	0.662 (0.645, 0.680)	0.778 (0.763, 0.792)	0.662 (0.645, 0.679)	0.779 (0.765, 0.794)	0.657 (0.639, 0.674)	0.772 (0.758, 0.788)	0.614 (0.596, 0.632)	0.759 (0.744, 0.774)
AI	0.776 (0.734, 0.818)	0.705 (0.659, 0.751)	0.815 (0.777, 0.854)	0.702 (0.656, 0.748)	0.815 (0.777, 0.853)	0.690 (0.643, 0.737)	0.804 (0.764, 0.844)	0.677 (0.629, 0.724)	0.796 (0.756, 0.836)
PAGE - Non-MEGA array - AUC
AUC (95% CI)
Self-reported race and ethnicity	Base model: age + sex + BMI + first 10 PCs	PRS Method 1	PRS Method 1 PRS + Base model	PRS Method 2	PRS Method 2 PRS + Base model	PRS Method 3	PRS Method 3 + Base model	PRS Method 4	PRS Method 4 + Base model
EUR	0.736 (0.728, 0.744)	0.680 (0.671, 0.688)	0.785 (0.778, 0.792)	0.599 (0.591, 0.608)	0.761 (0.754, 0.769)	0.688 (0.679, 0.679)	0.786 (0.778, 0.793)	0.640 (0.631, 0.650)	0.768 (0.760, 0.776)
HIS	0.680 (0.669, 0.691)	0.621 (0.609, 0.632)	0.730 (0.719, 0.740)	0.650 (0.639, 0.661)	0.739 (0.729, 0.749)	0.663 (0.652, 0.674)	0.737 (0.727, 0.747)	0.600 (0.589, 0.612)	0.711 (0.700, 0.721)
AFR	0.676 (0.664, 0.687)	0.650 (0.637, 0.662)	0.726 (0.715, 0.738)	0.575 (0.562, 0.588)	0.695 (0.684, 0.707)	0.580 (0.567, 0.593)	0.690 (0.678, 0.701)	0.590 (0.578, 0.603)	0.691 (0.680, 0.703)
ASN	0.658 (0.640, 0.677)	0.626 (0.607, 0.646)	0.705 (0.686, 0.723)	0.603 (0.583, 0.623)	0.699 (0.681, 0.718)	0.620 (0.600, 0.640)	0.698 (0.680, 0.716)	0.563 (0.542, 0.583)	0.689 (0.670, 0.707)
NH	0.764 (0.709, 0.819)	0.634 (0.570, 0.698)	0.795 (0.745, 0.845)	0.648 (0.586, 0.711)	0.798 (0.748, 0.848)	0.652 (0.590, 0.715)	0.791 (0.740, 0.842)	0.594 (0.529, 0.660)	0.782 (0.730, 0.835)

### Sheet: Table S4
Table S4. Performance of T2D PRS across self-identified populations: Association between each SD unit increase in the Ge et al. T2D PRS with T2D risk in PAGE and the additional biobanks and cohorts.
Study abbreviation	Self-reported race and ethnicity	OR (95% CI)	P-value
PAGE	EUR	1.95 (1.85, 2.06)	3.31e-250
PAGE	HIS	1.84 (1.78, 1.90)	3.45e-293
PAGE	AFR	1.45 (1.39, 1.50)	8.13174e-74
PAGE	ASN	1.95 (1.88, 2.03)	3.59111e-129
PAGE	NH	1.94 (1.80, 2.09)	1.41341e-64
PAGE	AI	3.51 (2.41, 5.10)	5.03e-11
PAGE	All (meta-analyzed across all populations)	1.78 (1.75, 1.82)	2.86e-111
AoU	EUR	1.94 (1.90, 1.98)	<5E-324
AoU	AFR	1.46 (1.41, 1.51)	7.95e-109
AoU	HIS	2.01 (1.93, 2.10)	3.08e-237
AoU	ASN	1.88 (1.70, 2.09)	3.38e-33
AoU	NH	5.09 (1.92, 13.50)	0.00109018
AoU	MENAQ	2.00 (1.48, 2.71)	6.63e-06
AoU	All (meta-analyzed across all populations)	1.83 (1.80, 1.86)	1.11e-138
BioME	EUR	1.81 (1.61, 2.04)	5.91e-23
BioME	AFR	1.78 (1.56, 2.03)	2.46e-17
BioME	HIS	2.26 (2.02, 2.53)	4.26e-45
BioME	ASN	1.81 (1.61, 2.04)	3.31e-05
BioME	All (meta-analyzed across all populations)	1.92 (1.81, 2.04)	2.09e-101
BioVU	EUR	1.43 (1.39, 1.46)	<5E-324
BioVU	AFR	1.20 (1.12, 1.29)	4.24673e-07
BioVU	All (meta-analyzed across all populations)	1.40 (1.37, 1.44)	4.45e-180
CCHC	HIS	2.26 (1.99, 2.56)	<5E-324
CCPM	EUR	1.82 (1.75, 1.88)	1.76e-236
CCPM	AFR	1.43 (1.24, 1.65)	6.45e-07
CCPM	HIS	1.78 (1.62, 1.96)	4.97e-31
CCPM	ASN	1.92 (1.61, 2.29)	2.96e-13
CCPM	All (meta-analyzed across all populations)	1.80 (1.74, 1.86)	2.78e-280
CHNS	ASN	1.92 (1.73, 2.14)	<5E-324
CLHNS	ASN	1.32 (1.11, 1.56)	0.00142056
Greenlandic	Greenlandic	1.80 (1.50, 2.17)	3.96e-10
MESA	HIS	3.14 (2.48, 3.97)	<5E-324
MESA	ASN	2.40 (1.85, 3.12)	5.15954e-11
MESA	All (meta-analyzed across all populations)	2.78 (2.34, 3.32)	1.7e-30
MGI	EUR	1.91 (1.87, 1.95)	<5E-324
MGI	AFR	1.78 (1.61, 1.98)	1.72e-27
MGI	All (meta-analyzed across all populations)	1.88 (1.77, 1.99)	4.03e-60
MVP	EUR	1.85 (1.83, 1.86)	<5E-324
MVP	AFR	1.56 (1.53, 1.57)	<5E-324
MVP	HIS	2.01 (1.95, 2.07)	<5E-324
MVP	ASN	1.96 (1.83, 2.10)	4.84e-77
MVP	All (meta-analyzed across all populations)	1.78 (1.76, 1.79)	9.65e-71
Qatar	MENAQ	2.27 (2.07, 2.48)	1.12509e-71
REGARDS	AFR	1.47 (1.02, 1.92)	0.0169575

### Sheet: Table S5
Table S5. Definitions and subgroup categories for stratification analyses.
Stratification variable	Subgroup definition
Demographic characteristics and medical history
Age group	≤50 yrs, 50-60 yrs, 60-70 yrs, >70 yrs
Sex	Male, Female
Family history of T2D	Yes, No
Blood pressure categories and hypertension status	Blood pressure categories: Normal, Elevated, Hypertension Stage 1, Hypertension Stage 2
	CDC definition:
	Normal: SBP<120 mmHg and DBP <80mmHg
	Elevated: SBP 120-129 mmHg and DBP <80mmHg
	Hypertension Stage 1: SBP 130-139 mmHg or DBP 80-89mmHg
	Hypertension Stage 2: SBP>=140 mmHg or DBP>=90mmHg
	For any participants taking any antihypertensive medication use, we added 10 mmHg to their DBP level and added 15 mmHg to their SBP level.
	Hypertension status: Yes; No
Behavioral and lifestyle factors
Obesity status	Underweight, Normal, Overweight, Obesity
	NIH and WHO definition
	Asian and South Asian populations:
	Underweight: <18.5 kg/m^2
	Normal weight: BMI 18.5-22.9 kg/m^2
	Overweight: BMI 23-24.9 kg/m^2
	Obesity: BMI >25 kg/m^2
	All other populations:
	Underweight: <18.5 kg/m^2
	Normal weight: BMI 18.5-24.9 kg/m^2
	Overweight: BMI 25-29.9 kg/m^2
	Obesity: BMI 30 kg/m^2
Current drinking status	Yes, No
	Yes: self-reported as a current drinker
	No: self-reported as a never or former drinker
	Participants with missing responses were excluded as it was not possible to distinguish their current drinking status.
Smoking status	Never smoked, former smoker, current smoker
	If the information of ‘former smoker” is not available, we coded this variable as 0=‘never smoked’ vs. 1=‘current smoker’.
Physical activity level	Physically active, not physically active
	We used MET (hours/week)-measured moderate-to-vigorous intensity physical activity during leisure time (MVPA). If MET data was not available in a study, we used the best physical activity variables or descriptor provided. Then, we categorized participants into two groups: a physically active cohort representing the top 75% and an inactive cohort representing the bottom 25% based on their activity levels.
Medication use
Statin use	Yes, No
NSAID use	Yes, No
Fibrates use	Yes, No
Lipid-lowering medicine use	Yes, No
Anti-hypertensive medications use	Yes, No
Lipid traits
Lipids quartiles (HDL mg/dL, LDL mg/dL, Log(triglyceride) mg/dL, total cholesterol mg/dL, non-HDL mg/dL)	Quartile 1, Quartile 2, Quartile 3, Quartile 4 based on the distribution when pooling T2D cases and controls For any participants taking lipid lowering medications (including usage of bile acid sequestrants, cholesterol absorption inhibitors, statins and combinations, or fibrates and combinations), we divided LDL by 0.7 and total cholesterol by 0.8. Non-HDL was calculated as: total cholesterol (adjusted by medicine) - HDL.
*For continuous phenotypes (except age), outlying values at ≥6 standard deviations from the mean were excluded.

### Sheet: Table S6
Table S6. Summary of the effect of the T2D PRS on T2D risk stratified by demographic, medical, and lifestyle and behavioral factors.
Stratification variable	PAGE	Meta-analyzed results from replication cohorts	Meta-analyzed results across PAGE and replication cohorts
Demographic and medical history
Age group 50, (50, 60], (60, 70], >70	All, AFR, HIS, ASN, EUR: Stronger effects in younger ages	All, AFR, HIS, ASN, EUR: Stronger effects in younger ages	All, AFR, HIS, ASN, EUR: Stronger effects in younger ages
Sex Female, male	EUR: Stronger effect in males	AFR, EUR: Stronger effect in males	All, AFR, HIS, EUR: Stronger effect in males
FH of T2D Yes, No	AFR, HIS: Stronger effect in those who had FH	NS	AFR: Stronger effect in those who had FH
Hypertension status Yes, No	HIS: Stronger effect in those without hypertension	NS	All, HIS: Stronger effect in those without hypertension
Behavioral and lifestyle factors
BMI categories Non-overweight/obese, overweight, obese	HIS: Stronger effects in who were non-overweight/obese, or overweight; ASN: weakest effect in those who were non-overweight/obese, or overweight.	AFR, HIS, EUR: Stronger effects in lower BMI categories	All, AFR, HIS, EUR: Stronger effects in those who were non-overweight/obese, or overweight.
Current drinking status Yes, No	AFR: Stronger effect in current drinkers; EUR: Weaker effect in current drinkers	NS	AFR: Stronger effect in current drinkers
Smoking status Never, former, current	NS	AFR, EUR: Stronger effects in never and former smokers	All, AFR, EUR: Stronger effects in never and former smokers
Physical activity level Active, inactive	NS	EUR: Stronger effects in those who were physically active	All, EUR: Stronger effects in those who were physically active
Medication use
Statin User, nonuser	HIS: Weaker effect in users	AFR, HIS, EUR: Stronger effect in users	All, AFR, HIS, ASN, EUR: Stronger effect in users
NSAID User, nonuser	AFR, ASN: Stronger effect in users; HIS: Weaker effect in users	HIS: Stronger effect in users	AFR: Stronger effect in users
Fibrates User, nonuser	ASN: Stronger effect in users	NS	ASN: Stronger effect in users; EUR: Stronger effect in nonusers
Lipid-lowering medication User, nonuser	HIS: Weaker effect in users; ASN: Stronger effect in users	AFR, HIS, EUR: Stronger effect in users	All, AFR, ASN, EUR: Stronger effect in users
Anti-hypertensive medication User, nonuser	HIS: Weaker effect in users	HIS, ASN, EUR: Stronger effect in users	AFR, EUR: Stronger effect in users
Lipid traits
HDL Q1, Q2, Q3, Q4	HIS: Stronger effects in lower quartiles	EUR: Stronger effects in higher quartiles	All: Stronger effects in lower quartiles; EUR: Stronger effects in higher quartiles
LDL Q1, Q2, Q3, Q4	AFR: Stronger effects in lower quartiles	EUR: Stronger effects in lower quartiles	All, EUR: Stronger effects in lower quartiles
Triglycerides Q1, Q2, Q3, Q4	HIS, EUR: Stronger effects in higher quartiles	HIS, EUR: Stronger effects in lower quartiles	All: Stronger effects in lower quartiles (except Q1); EUR: Stronger effects in lower quartiles
Total cholesterol Q1, Q2, Q3, Q4	NS	NS	NS
Non-HDL Q1, Q2, Q3, Q4	EUR: Stronger effects in higher quartiles	ASN:Weakest effect in Q3; EUR: Stronger effects in lower quartiles	EUR: Stronger effects in lower quartiles
Abbreviations: NS (not significant), FH (family history), BP (blood pressure), HTN (hypertension), and BMI (body mass index)

### Sheet: Table S7
Table S7. Effect of the T2D PRS on T2D risk stratified by demographic, medical, and lifestyle and behavioral factors meta-analyzed across PAGE and the additional biobanks and cohorts.
Stratification_variable	Population	Strata	N_case	N_control	N_total	Fixed_effect_OR	Fixed_effect_lower_CI	Fixed_effect_upper_CI	Random_effects_OR	Random_effects_lower_CI	Random_effects_upper_CI
Age	All	<=50	39894	163155	203049	1.90912	1.88144	1.93722	1.86442	1.73287	2.00595
Age	All	(50,60]	78465	121443	199908	1.8523	1.82979	1.87509	1.80359	1.66465	1.95414
Age	All	(60,70]	80347	166746	247093	1.80617	1.78601	1.82656	1.72155	1.58484	1.87006
Age	All	>70	21810	95680	117490	1.68387	1.65537	1.71286	1.62999	1.49363	1.77881
Sex	All	Female	45207	180035	225242	1.73875	1.71682	1.76096	1.76662	1.63251	1.91175
Sex	All	Male	176886	370565	547451	1.90937	1.89744	1.92137	1.80981	1.67383	1.95685
Family history of T2D	All	No	107146	295137	402283	1.82492	1.80843	1.84156	1.79838	1.6617	1.9463
Family history of T2D	All	Yes	39046	43483	82529	1.83688	1.8052	1.86911	1.83983	1.70553	1.98471
Obesity status	All	Obesity	134572	193581	328153	1.76179	1.7462	1.77752	1.73024	1.60926	1.86031
Obesity status	All	Overweight	65159	209884	275043	1.96349	1.94298	1.98422	1.90485	1.7517	2.07139
Obesity status	All	Normal	21331	139209	160540	1.8916	1.8591	1.92467	1.81682	1.6335	2.02072
Obesity status	All	Underweight	386	3229	3615	1.49271	1.32732	1.67871	1.45485	1.1889	1.7803
HDL quartiles	All	Q2	51308	84967	136275	1.88738	1.8618	1.91332	1.84255	1.67024	2.03263
HDL quartiles	All	Q3	38297	97610	135907	1.90465	1.87663	1.93309	1.84607	1.65365	2.06088
HDL quartiles	All	Q4	26329	109696	136025	1.83375	1.80332	1.8647	1.78196	1.57065	2.02172
HDL quartiles	All	Q1	67937	67833	135770	1.88377	1.86004	1.90781	1.81831	1.6344	2.02291
LDL quartiles	All	Q4	38661	99177	137838	1.85525	1.82805	1.88286	1.8618	1.67927	2.06416
LDL quartiles	All	Q1	60119	73863	133982	1.91569	1.88967	1.94206	1.79237	1.60521	2.00135
LDL quartiles	All	Q3	38754	97671	136425	1.89558	1.86895	1.92259	1.83582	1.62817	2.06996
LDL quartiles	All	Q2	45686	88747	134433	1.92298	1.8966	1.94973	1.8355	1.65342	2.03764
Non-HDL quartiles	All	Q4	40564	84981	125545	1.86781	1.84139	1.89462	1.81965	1.57186	2.1065
Non-HDL quartiles	All	Q1	45042	75906	120948	1.8827	1.85374	1.91212	1.73953	1.54795	1.95482
Non-HDL quartiles	All	Q2	41336	82527	123863	1.9201	1.89011	1.95057	1.80233	1.58323	2.05175
Non-HDL quartiles	All	Q3	39035	85744	124779	1.8777	1.84806	1.90782	1.79064	1.61787	1.98186
Log(triglycerides) quartiles	All	Q3	53981	95324	149305	1.90383	1.87856	1.92943	1.94168	1.74726	2.15773
Log(triglycerides) quartiles	All	Q1	34788	112557	147345	1.85502	1.82694	1.88354	1.82986	1.64066	2.04086
Log(triglycerides) quartiles	All	Q2	43944	103674	147618	1.92886	1.9013	1.95682	1.86242	1.6904	2.05195
Log(triglycerides) quartiles	All	Q4	69702	81734	151436	1.89726	1.87451	1.92029	1.85115	1.68954	2.02823
Total cholesterol quartiles	All	Q4	40595	98412	139007	1.87022	1.84272	1.89813	1.83984	1.65374	2.04687
Total cholesterol quartiles	All	Q1	58230	75580	133810	1.89946	1.87353	1.92575	1.79802	1.61787	1.99824
Total cholesterol quartiles	All	Q2	45895	90203	136098	1.92024	1.89153	1.94939	1.86768	1.69015	2.06385
Total cholesterol quartiles	All	Q3	39408	97979	137387	1.88745	1.85883	1.91651	1.847	1.65694	2.05886
Statin use	All	Yes	141322	123994	265316	1.91514	1.89616	1.93431	1.92857	1.76697	2.10495
Statin use	All	No	30362	133069	163431	1.79597	1.76845	1.82392	1.82776	1.63493	2.04334
NSAID use	All	Yes	81600	129351	210951	1.82188	1.80083	1.84319	1.72361	1.55676	1.90835
NSAID use	All	No	52638	231578	284216	1.79667	1.77622	1.81736	1.78572	1.6399	1.94451
Fibrates and combos use	All	No	167783	327895	495678	1.82366	1.80944	1.83799	1.78807	1.64052	1.94888
Fibrates and combos use	All	Yes	15928	9747	25675	1.79936	1.74389	1.8566	1.83141	1.51814	2.20933
Lipids lowering medication use	All	No	66420	394441	460861	1.77155	1.75418	1.78911	1.76589	1.62951	1.91369
Lipids lowering medication use	All	Yes	154955	156485	311440	1.85249	1.8352	1.86994	1.82113	1.65368	2.00555
Hypertensive drug use	All	Yes	165752	197224	362976	1.87925	1.86462	1.894	1.8875	1.74224	2.04486
Hypertensive drug use	All	No	46739	295287	342026	1.85899	1.83786	1.88037	1.81098	1.70168	1.92729
Blood pressure categories	All	Hypertension stage 2	119481	191100	310581	1.85165	1.83463	1.86883	1.77121	1.61181	1.94638
Blood pressure categories	All	Hypertension stage 1	51437	157354	208791	1.81686	1.79481	1.83918	1.82019	1.67467	1.97835
Blood pressure categories	All	Normal	20155	110771	130926	1.86846	1.83387	1.9037	1.84652	1.72665	1.97471
Blood pressure categories	All	Elevated	18167	59790	77957	1.86452	1.82637	1.90348	1.83442	1.68603	1.99588
Hypertension	All	Yes	171890	312881	484771	1.83421	1.82084	1.84769	1.8144	1.64277	2.00395
Hypertension	All	No	43377	200167	243544	1.87152	1.84728	1.89607	1.82719	1.68945	1.97617
Current drinking status	All	No	60294	87479	147773	1.88675	1.86188	1.91196	1.83328	1.66435	2.01937
Current drinking status	All	Yes	55428	187869	243297	1.90678	1.88431	1.92952	1.8997	1.75744	2.05347
Smoking status	All	Never	47509	160766	208275	1.82308	1.79982	1.84664	1.77724	1.64683	1.91797
Smoking status	All	Former	57957	116672	174629	1.90018	1.87782	1.92281	1.80757	1.67319	1.95276
Smoking status	All	Current	21824	64814	86638	1.72096	1.68928	1.75323	1.68185	1.5367	1.84071
Physical activity level	All	Inactive	28684	33903	62587	1.88024	1.84135	1.91995	1.95972	1.74128	2.20556
Physical activity level	All	Active	59707	137305	197012	1.9457	1.92437	1.96726	1.98191	1.70188	2.30801
Age	AFR	<=50	13181	33756	46937	1.67502	1.62831	1.72307	1.57041	1.42357	1.7324
Age	AFR	(50,60]	19599	29591	49190	1.53595	1.50054	1.5722	1.44872	1.31993	1.59009
Age	AFR	(60,70]	12971	23135	36106	1.44334	1.4032	1.48462	1.3835	1.26581	1.51213
Age	AFR	>70	2770	7170	9940	1.37831	1.30454	1.45626	1.34587	1.21059	1.49627
Age	HIS	<=50	7346	27747	35093	2.08644	2.0122	2.16343	2.03855	1.86338	2.23019
Age	HIS	(50,60]	11683	15351	27034	2.02617	1.95833	2.09636	2.029	1.92143	2.14259
Age	HIS	(60,70]	9112	12738	21850	1.97163	1.89989	2.04609	1.96003	1.83229	2.09667
Age	HIS	>70	2381	4686	7067	1.65461	1.54949	1.76686	1.69772	1.46701	1.96471
Age	ASN	<=50	1470	6282	7752	2.15004	1.98812	2.32515	2.12637	1.93294	2.33914
Age	ASN	(50,60]	1946	3445	5391	2.06539	1.91979	2.22203	2.06539	1.91979	2.22203
Age	ASN	(60,70]	2180	3390	5570	1.88919	1.76649	2.02041	1.8625	1.70877	2.03007
Age	ASN	>70	724	1095	1819	1.69245	1.51741	1.88768	1.74634	1.48185	2.05803
Age	EUR	<=50	17897	95370	113267	1.9682	1.9293	2.00787	1.85478	1.59487	2.15704
Age	EUR	(50,60]	45237	73056	118293	1.97649	1.94468	2.00882	1.81608	1.60641	2.0531
Age	EUR	(60,70]	56084	127483	183567	1.87304	1.84846	1.89796	1.80011	1.57141	2.0621
Age	EUR	>70	15935	82729	98664	1.7266	1.6942	1.75963	1.78198	1.57272	2.01908
Sex	AFR	Female	11546	30987	42533	1.46084	1.42199	1.50074	1.42754	1.29122	1.57825
Sex	AFR	Male	37104	62820	99924	1.5816	1.55537	1.60828	1.46121	1.33039	1.60489
Sex	HIS	Female	10944	26166	37110	1.91559	1.85873	1.97418	1.99552	1.79905	2.21345
Sex	HIS	Male	20061	34575	54636	2.05381	2.00442	2.10442	2.02425	1.86965	2.19163
Sex	ASN	Female	2160	5897	8057	1.98983	1.87096	2.11625	1.98983	1.87096	2.11625
Sex	ASN	Male	4287	8426	12713	1.95986	1.86843	2.05577	1.95292	1.8434	2.06894
Sex	EUR	Female	20557	116985	137542	1.78835	1.75824	1.81899	1.76994	1.57964	1.98317
Sex	EUR	Male	115434	264744	380178	1.96212	1.94821	1.97612	1.89073	1.61851	2.20873
Family history of T2D	AFR	No	20237	45440	65677	1.4889	1.45827	1.52017	1.44999	1.32885	1.58217
Family history of T2D	AFR	Yes	7679	6366	14045	1.56393	1.50007	1.6305	1.56234	1.49427	1.6335
Family history of T2D	HIS	No	14966	35140	50106	1.97276	1.92116	2.02576	1.98986	1.79018	2.21181
Family history of T2D	HIS	Yes	8835	8263	17098	1.98819	1.90859	2.07111	2.07326	1.88723	2.27762
Family history of T2D	ASN	No	2773	7291	10064	1.85729	1.7631	1.95652	1.86331	1.75692	1.97614
Family history of T2D	ASN	Yes	1894	1557	3451	1.82246	1.67624	1.98144	1.77712	1.53246	2.06083
Family history of T2D	EUR	No	69170	207266	276436	1.90712	1.88595	1.92852	1.89616	1.85703	1.93612
Family history of T2D	EUR	Yes	20638	27297	47935	1.88016	1.83845	1.92281	1.91817	1.78642	2.05964
Obesity status	AFR	Obesity	28801	37108	65909	1.49144	1.4617	1.5218	1.42103	1.28553	1.57081
Obesity status	AFR	Overweight	14260	32275	46535	1.60738	1.56771	1.64806	1.53127	1.41525	1.65681
Obesity status	AFR	Normal	5247	22736	27983	1.58779	1.52726	1.65072	1.45737	1.25553	1.69167
Obesity status	AFR	Underweight	112	557	669	1.24	0.965494	1.59255	1.24	0.965494	1.59255
Obesity status	HIS	Obesity	17616	24075	41691	1.86062	1.8124	1.91012	1.83371	1.66591	2.01841
Obesity status	HIS	Overweight	10168	24015	34183	2.12216	2.05513	2.19136	2.14493	1.99043	2.31142
Obesity status	HIS	Normal	3122	11783	14905	2.21088	2.09446	2.33377	2.28168	1.93845	2.6857
Obesity status	ASN	Obesity	4460	7093	11553	1.98398	1.88784	2.08502	1.97966	1.83457	2.13622
Obesity status	ASN	Overweight	985	2315	3300	2.1266	1.93943	2.33183	2.12395	1.91186	2.35958
Obesity status	ASN	Normal	774	3301	4075	1.81852	1.66468	1.98659	1.91938	1.58375	2.32613
Obesity status	EUR	Obesity	83695	125305	209000	1.82266	1.80281	1.84274	1.72972	1.52179	1.96607
Obesity status	EUR	Overweight	39746	151279	191025	2.03736	2.01201	2.06303	1.92326	1.70935	2.16393
Obesity status	EUR	Normal	12188	101389	113577	1.95073	1.90955	1.99279	1.82723	1.61887	2.06241
Obesity status	EUR	Underweight	274	2672	2946	1.573	1.37712	1.79673	1.55264	1.22703	1.96466
HDL quartiles	AFR	Q2	10380	11716	22096	1.56192	1.50989	1.61573	1.47167	1.31518	1.64678
HDL quartiles	AFR	Q3	9679	15618	25297	1.55458	1.50469	1.60611	1.49708	1.18644	1.88906
HDL quartiles	AFR	Q4	9124	22924	32048	1.60347	1.55399	1.65453	1.4182	1.13741	1.7683
HDL quartiles	AFR	Q1	10798	7930	18728	1.56282	1.50124	1.62693	1.44224	1.24088	1.67627
HDL quartiles	HIS	Q2	6634	9225	15859	2.1406	2.04544	2.24019	2.15966	2.01206	2.3181
HDL quartiles	HIS	Q3	5022	9900	14922	2.17999	2.07635	2.28881	2.24081	1.98345	2.53156
HDL quartiles	HIS	Q4	3398	10435	13833	2.00711	1.90035	2.11987	2.12852	1.79645	2.52196
HDL quartiles	HIS	Q1	7925	6910	14835	2.06828	1.97606	2.16481	2.06834	1.97597	2.16503
HDL quartiles	ASN	Q2	1033	2159	3192	2.03909	1.84411	2.25468	2.03909	1.84411	2.25468
HDL quartiles	ASN	Q3	704	2208	2912	1.8877	1.69018	2.10831	1.87631	1.64572	2.13921
HDL quartiles	ASN	Q1	1042	1591	2633	1.96074	1.76393	2.1795	1.97311	1.65965	2.34576
HDL quartiles	ASN	Q4	282	1377	1659	2.19	1.82528	2.62759	2.19	1.82528	2.62759
HDL quartiles	EUR	Q2	33261	61867	95128	1.93444	1.90377	1.96561	1.82112	1.49461	2.21895
HDL quartiles	EUR	Q3	22892	69884	92776	1.98898	1.95363	2.02496	1.86107	1.56478	2.21345
HDL quartiles	EUR	Q4	13525	74960	88485	1.92035	1.87973	1.96184	1.78632	1.54006	2.07194
HDL quartiles	EUR	Q1	48172	51402	99574	1.90905	1.88233	1.93614	1.80983	1.46646	2.23361
LDL quartiles	AFR	Q4	9965	15387	25352	1.59055	1.5417	1.64096	1.47592	1.31054	1.66217
LDL quartiles	AFR	Q1	11547	13080	24627	1.57802	1.52528	1.63259	1.44702	1.12331	1.86402
LDL quartiles	AFR	Q3	8771	14930	23701	1.57093	1.51531	1.6286	1.44564	1.22038	1.71247
LDL quartiles	AFR	Q2	9641	14735	24376	1.59827	1.54506	1.65331	1.51298	1.34593	1.70077
LDL quartiles	HIS	Q4	5199	9817	15016	2.08489	1.98708	2.18751	2.13789	1.92752	2.37122
LDL quartiles	HIS	Q1	7225	7159	14384	2.07593	1.97705	2.17974	2.0726	1.68688	2.54652
LDL quartiles	HIS	Q3	4896	10049	14945	2.14757	2.04528	2.25498	2.29566	1.98812	2.65078
LDL quartiles	HIS	Q2	5457	9307	14764	2.14685	2.04551	2.25321	2.1775	1.93439	2.45117
LDL quartiles	ASN	Q4	853	2428	3281	2.1197	1.91104	2.35115	2.11729	1.8188	2.46476
LDL quartiles	ASN	Q1	1093	1861	2954	1.87401	1.68593	2.08307	1.87401	1.68593	2.08307
LDL quartiles	ASN	Q3	601	2199	2800	1.87091	1.66557	2.10157	1.84256	1.5618	2.1738
LDL quartiles	ASN	Q2	554	1414	1968	1.99841	1.74546	2.28801	1.94739	1.45841	2.60031
LDL quartiles	EUR	Q4	22644	71545	94189	1.9145	1.88003	1.94961	1.82391	1.51141	2.20103
LDL quartiles	EUR	Q1	40254	51763	92017	1.98237	1.95117	2.01406	1.86694	1.55239	2.24522
LDL quartiles	EUR	Q3	24486	70493	94979	1.94348	1.91193	1.97556	1.86748	1.51689	2.29911
LDL quartiles	EUR	Q2	30034	63291	93325	1.97927	1.94778	2.01128	1.84512	1.55058	2.1956
Non-HDL quartiles	AFR	Q4	8410	12299	20709	1.5582	1.50398	1.61437	1.37634	1.14198	1.65881
Non-HDL quartiles	AFR	Q1	10364	15229	25593	1.58749	1.5359	1.64082	1.44172	1.0679	1.94639
Non-HDL quartiles	AFR	Q2	8606	14207	22813	1.58698	1.5278	1.64846	1.3951	1.09893	1.7711
Non-HDL quartiles	AFR	Q3	7815	12973	20788	1.60156	1.54271	1.66265	1.49177	1.30786	1.70154
Non-HDL quartiles	HIS	Q4	5217	8964	14181	2.06712	1.97085	2.16809	2.22677	1.78565	2.77686
Non-HDL quartiles	HIS	Q1	5154	7416	12570	2.02735	1.92463	2.13555	1.97082	1.71398	2.26615
Non-HDL quartiles	HIS	Q2	4734	8366	13100	2.1143	2.00921	2.22489	2.09804	1.86017	2.36632
Non-HDL quartiles	HIS	Q3	4652	8865	13517	2.10786	2.00395	2.21715	2.10786	2.00395	2.21715
Non-HDL quartiles	ASN	Q4	913	2190	3103	2.12902	1.9228	2.35736	2.08731	1.77211	2.45858
Non-HDL quartiles	ASN	Q1	674	1242	1916	1.96424	1.70859	2.25814	1.94929	1.59959	2.37543
Non-HDL quartiles	ASN	Q2	642	2036	2678	2.04597	1.81696	2.30385	2.01604	1.54985	2.62246
Non-HDL quartiles	ASN	Q3	658	2116	2774	1.81628	1.62162	2.03431	1.81628	1.62162	2.03431
Non-HDL quartiles	EUR	Q4	26024	61528	87552	1.91378	1.88211	1.94598	1.75018	1.30332	2.35026
Non-HDL quartiles	EUR	Q1	28850	52019	80869	1.9691	1.93238	2.00651	1.74541	1.43754	2.1192
Non-HDL quartiles	EUR	Q2	27354	57918	85272	1.98113	1.9446	2.01834	1.80517	1.45466	2.24015
Non-HDL quartiles	EUR	Q3	25910	61790	87700	1.92641	1.89014	1.96339	1.83504	1.42681	2.36006
Log(triglycerides) quartiles	AFR	Q3	11029	12359	23388	1.58911	1.53498	1.64515	1.55407	1.35527	1.78204
Log(triglycerides) quartiles	AFR	Q1	11502	24311	35813	1.59548	1.55119	1.64103	1.47395	1.29287	1.6804
Log(triglycerides) quartiles	AFR	Q2	11694	16682	28376	1.59629	1.54524	1.64902	1.51974	1.33592	1.72885
Log(triglycerides) quartiles	AFR	Q4	10679	8687	19366	1.5264	1.46937	1.58565	1.45218	1.28186	1.64513
Log(triglycerides) quartiles	HIS	Q3	7129	9985	17114	2.22636	2.13101	2.32597	2.39621	2.12066	2.70756
Log(triglycerides) quartiles	HIS	Q1	4417	10453	14870	2.05686	1.95368	2.1655	2.28616	1.89703	2.75512
Log(triglycerides) quartiles	HIS	Q2	5877	10199	16076	2.16885	2.06997	2.27246	2.24331	1.99391	2.5239
Log(triglycerides) quartiles	HIS	Q4	9133	9037	18170	2.09578	2.01004	2.18518	2.09578	2.01004	2.18518
Log(triglycerides) quartiles	ASN	Q3	936	2168	3104	2.091	1.88518	2.3193	2.09324	1.68757	2.59644
Log(triglycerides) quartiles	ASN	Q1	493	1703	2196	1.87825	1.63091	2.16311	1.85258	1.46261	2.34654
Log(triglycerides) quartiles	ASN	Q2	493	1457	1950	1.90518	1.65222	2.19688	1.90518	1.65222	2.19688
Log(triglycerides) quartiles	ASN	Q4	1419	2275	3694	2.02432	1.85398	2.21031	2.09569	1.80031	2.43955
Log(triglycerides) quartiles	EUR	Q3	34887	70812	105699	1.93153	1.9018	1.96174	1.86483	1.57722	2.2049
Log(triglycerides) quartiles	EUR	Q1	18376	76090	94466	1.96527	1.92716	2.00413	1.85047	1.60806	2.12942
Log(triglycerides) quartiles	EUR	Q2	25880	75336	101216	2.00222	1.96804	2.037	1.90856	1.67137	2.17942
Log(triglycerides) quartiles	EUR	Q4	48471	61735	110206	1.92679	1.90093	1.95301	1.84588	1.54237	2.20913
Total cholesterol quartiles	AFR	Q4	9779	15188	24967	1.58027	1.52815	1.63417	1.44347	1.24559	1.6728
Total cholesterol quartiles	AFR	Q1	11902	13088	24990	1.57624	1.52335	1.63096	1.46831	1.17826	1.82977
Total cholesterol quartiles	AFR	Q2	9587	14916	24503	1.60842	1.55192	1.66698	1.53136	1.37192	1.70932
Total cholesterol quartiles	AFR	Q3	8761	15257	24018	1.56673	1.51093	1.62459	1.47158	1.26454	1.71252
Total cholesterol quartiles	HIS	Q4	5607	9873	15480	2.10847	2.01271	2.20878	2.15849	1.94316	2.39769
Total cholesterol quartiles	HIS	Q1	6946	7522	14468	2.06331	1.9663	2.16511	2.08982	1.81186	2.41042
Total cholesterol quartiles	HIS	Q2	5402	9234	14636	2.16283	2.06093	2.26978	2.25787	1.93712	2.63172
Total cholesterol quartiles	HIS	Q3	5072	9895	14967	2.10962	2.01031	2.21383	2.20309	1.98057	2.4506
Total cholesterol quartiles	ASN	Q4	939	2507	3446	2.08466	1.88888	2.30074	2.06049	1.7913	2.37013
Total cholesterol quartiles	ASN	Q1	875	1212	2087	1.92355	1.69579	2.18189	1.92355	1.69579	2.18189
Total cholesterol quartiles	ASN	Q2	666	2011	2677	1.96199	1.7454	2.20545	1.95277	1.71329	2.22572
Total cholesterol quartiles	ASN	Q3	638	2212	2850	1.93833	1.72409	2.1792	1.92757	1.66459	2.2321
Total cholesterol quartiles	EUR	Q4	24270	70844	95114	1.92102	1.88683	1.95583	1.81081	1.48706	2.20505
Total cholesterol quartiles	EUR	Q1	38507	53758	92265	1.96003	1.92905	1.99151	1.83657	1.54351	2.18526
Total cholesterol quartiles	EUR	Q2	30240	64042	94282	1.97384	1.93882	2.00949	1.87259	1.58881	2.20706
Total cholesterol quartiles	EUR	Q3	24937	70615	95552	1.94572	1.91063	1.98145	1.88	1.54439	2.28853
Statin use	AFR	Yes	31786	18050	49836	1.60375	1.56825	1.64005	1.57381	1.47079	1.68406
Statin use	AFR	No	6752	27670	34422	1.45313	1.40599	1.50186	1.45247	1.40034	1.50655
Statin use	HIS	Yes	17038	9113	26151	2.03362	1.96264	2.10716	2.06012	1.73451	2.44686
Statin use	HIS	No	9226	28212	37438	1.93617	1.87624	1.99802	2.10053	1.52543	2.89244
Statin use	ASN	Yes	3333	2278	5611	2.07622	1.93907	2.22307	2.07623	1.93907	2.22309
Statin use	ASN	No	1791	5641	7432	1.86136	1.74676	1.98347	1.86136	1.74676	1.98347
Statin use	EUR	Yes	89165	94553	183718	1.99507	1.9715	2.01893	2.03939	1.92404	2.16166
Statin use	EUR	No	12593	71546	84139	1.89654	1.85476	1.93925	1.91557	1.84078	1.99341
NSAID use	EUR	No	31101	159312	190413	1.85262	1.82719	1.87841	1.79888	1.59413	2.02993
NSAID use	EUR	Yes	53324	99286	152610	1.86751	1.84185	1.89353	1.69904	1.39317	2.07206
NSAID use	AFR	Yes	14559	16137	30696	1.53432	1.49014	1.57981	1.44752	1.2404	1.68923
NSAID use	AFR	No	10593	38264	48857	1.4441	1.40368	1.48569	1.41137	1.30507	1.52633
NSAID use	HIS	Yes	11459	11706	23165	1.93859	1.87204	2.0075	1.91997	1.59249	2.31479
NSAID use	HIS	No	7977	24910	32887	2.03648	1.96369	2.11198	2.1186	1.82906	2.45399
NSAID use	ASN	Yes	2258	2222	4480	2.0429	1.8978	2.19908	2.03391	1.87558	2.2056
NSAID use	ASN	No	2967	9092	12059	1.87014	1.77884	1.96614	1.87014	1.77884	1.96614
Fibrates and combos use	AFR	No	38536	54685	93221	1.50415	1.47698	1.53183	1.42663	1.29001	1.57771
Fibrates and combos use	AFR	Yes	1360	511	1871	1.49	1.29916	1.70888	1.49	1.29916	1.70888
Fibrates and combos use	HIS	No	23492	36230	59722	1.96351	1.9176	2.01051	2.09094	1.77003	2.47003
Fibrates and combos use	HIS	Yes	1601	761	2362	1.80599	1.61044	2.02529	1.80599	1.61044	2.02529
Fibrates and combos use	ASN	No	5054	8766	13820	1.93409	1.85062	2.02132	1.93409	1.85062	2.02132
Fibrates and combos use	ASN	Yes	199	103	302	3.33424	2.285	4.86528	3.33424	2.285	4.86528
Fibrates and combos use	EUR	No	100701	228214	328915	1.89408	1.87612	1.91222	1.81384	1.61604	2.03584
Fibrates and combos use	EUR	Yes	12768	8372	21140	1.81048	1.75058	1.87243	1.76861	1.34219	2.3305
Lipids lowering medication use	AFR	No	15247	72716	87963	1.47434	1.44267	1.50669	1.4218	1.33386	1.51554
Lipids lowering medication use	AFR	Yes	33403	21091	54494	1.55952	1.52296	1.59695	1.46846	1.2864	1.6763
Lipids lowering medication use	HIS	No	12314	50331	62645	1.95992	1.9077	2.01356	2.11734	1.74522	2.56881
Lipids lowering medication use	HIS	Yes	17886	10098	27984	2.00085	1.93403	2.06997	1.95375	1.65678	2.30396
Lipids lowering medication use	ASN	No	2858	12330	15188	1.86898	1.77858	1.96398	1.88727	1.76635	2.01646
Lipids lowering medication use	ASN	Yes	3676	2631	6307	2.10921	1.97616	2.25123	2.10926	1.97608	2.25143
Lipids lowering medication use	EUR	No	36001	259064	295065	1.83627	1.81344	1.85939	1.77355	1.62991	1.92984
Lipids lowering medication use	EUR	Yes	99990	122665	222655	1.89857	1.87808	1.91928	1.84812	1.57261	2.17189
Hypertensive drug use	AFR	Yes	38904	37374	76278	1.56806	1.54184	1.59473	1.52768	1.45525	1.60371
Hypertensive drug use	AFR	No	8384	47468	55852	1.51446	1.47207	1.55808	1.46967	1.3547	1.59438
Hypertensive drug use	HIS	Yes	20892	17385	38277	1.96467	1.91069	2.02017	2.08104	1.67896	2.57942
Hypertensive drug use	HIS	No	9212	42328	51540	1.99177	1.93224	2.05313	1.99177	1.93224	2.05313
Hypertensive drug use	ASN	Yes	4343	4057	8400	2.05474	1.94372	2.1721	2.08703	1.9192	2.26953
Hypertensive drug use	ASN	No	2190	10878	13068	1.91034	1.80948	2.01681	1.91034	1.80948	2.01681
Hypertensive drug use	EUR	Yes	101613	138408	240021	1.97364	1.9551	1.99235	1.92483	1.825	2.03012
Hypertensive drug use	EUR	No	26953	194613	221566	1.9235	1.89645	1.95094	1.92345	1.89624	1.95105
Blood pressure categories	AFR	Hypertension stage 2	28258	37651	65909	1.53606	1.50378	1.56903	1.42314	1.20856	1.67581
Blood pressure categories	AFR	Hypertension stage 1	9947	24510	34457	1.53934	1.49499	1.585	1.48742	1.30068	1.70097
Blood pressure categories	AFR	Normal	3517	14822	18339	1.59073	1.51645	1.66864	1.59073	1.51645	1.66864
Blood pressure categories	AFR	Elevated	2735	7281	10016	1.62293	1.5282	1.72353	1.58951	1.41392	1.7869
Blood pressure categories	HIS	Hypertension stage 2	14067	17037	31104	1.92733	1.86843	1.98809	1.97868	1.52263	2.57134
Blood pressure categories	HIS	Hypertension stage 1	6540	15721	22261	2.00955	1.93062	2.0917	2.01873	1.83581	2.21989
Blood pressure categories	HIS	Normal	3590	16065	19655	2.02437	1.92538	2.12846	2.02424	1.92215	2.13175
Blood pressure categories	HIS	Elevated	2445	6629	9074	2.02029	1.89063	2.15885	2.04218	1.8186	2.29325
Blood pressure categories	ASN	Hypertension stage 2	1813	3107	4920	2.04112	1.8872	2.20759	2.04112	1.8872	2.20759
Blood pressure categories	ASN	Normal	306	2240	2546	1.9224	1.64653	2.24449	1.91718	1.35158	2.71947
Blood pressure categories	ASN	Hypertension stage 1	814	2882	3696	2.10328	1.89911	2.3294	2.09087	1.84094	2.37474
Blood pressure categories	ASN	Elevated	195	544	739	1.95	1.5542	2.44659	1.95	1.5542	2.44659
Blood pressure categories	EUR	Hypertension stage 2	75343	133305	208648	1.93298	1.91188	1.95431	1.80222	1.59061	2.04199
Blood pressure categories	EUR	Hypertension stage 1	34136	114241	148377	1.8616	1.83496	1.88861	1.80113	1.58735	2.0437
Blood pressure categories	EUR	Normal	12742	77644	90386	1.90386	1.86163	1.94705	1.83679	1.66323	2.02845
Blood pressure categories	EUR	Elevated	12792	45336	58128	1.88441	1.8407	1.92915	1.78909	1.57608	2.0309
Hypertension	AFR	Yes	40356	59068	99424	1.53379	1.50978	1.55817	1.403	1.24416	1.58212
Hypertension	AFR	No	7749	33148	40897	1.57269	1.52385	1.62308	1.52691	1.42167	1.63994
Hypertension	HIS	Yes	21851	27082	48933	1.95075	1.90178	2.00098	2.11873	1.77832	2.52431
Hypertension	HIS	No	8304	30406	38710	2.05048	1.98318	2.12006	2.05048	1.98317	2.12007
Hypertension	ASN	Yes	5040	7608	12648	1.98405	1.89582	2.07639	2.00147	1.86852	2.14389
Hypertension	ASN	No	1206	6172	7378	2.00904	1.86171	2.16803	1.99482	1.80933	2.19932
Hypertension	EUR	Yes	104643	219123	323766	1.9213	1.90428	1.93847	1.79632	1.53258	2.10545
Hypertension	EUR	No	26118	130441	156559	1.91154	1.88083	1.94276	1.82193	1.56788	2.11714
Current drinking status	AFR	No	10421	12394	22815	1.44928	1.4023	1.49784	1.40998	1.26436	1.57238
Current drinking status	AFR	Yes	9485	24630	34115	1.53795	1.49123	1.58613	1.53483	1.46685	1.60597
Current drinking status	HIS	No	9324	11149	20473	2.09126	2.01115	2.17457	2.08905	1.93334	2.2573
Current drinking status	HIS	Yes	8236	21180	29416	2.05476	1.98263	2.12952	2.07864	1.95358	2.2117
Current drinking status	ASN	No	2442	3150	5592	1.94266	1.82022	2.07333	1.94266	1.82022	2.07333
Current drinking status	ASN	Yes	1693	4013	5706	1.98837	1.85425	2.1322	1.98837	1.85425	2.1322
Current drinking status	EUR	No	38107	60786	98893	1.9708	1.93936	2.00275	1.9773	1.84113	2.12354
Current drinking status	EUR	Yes	36014	138046	174060	1.96738	1.93996	1.99519	1.96736	1.93984	1.99526
Smoking status	AFR	Never	8909	21623	30532	1.5088	1.46203	1.55707	1.47732	1.31708	1.65706
Smoking status	AFR	Former	7743	9139	16882	1.49938	1.44227	1.55875	1.4585	1.32766	1.60223
Smoking status	AFR	Current	5663	16958	22621	1.41863	1.36459	1.47481	1.41864	1.36456	1.47486
Smoking status	HIS	Never	10227	23114	33341	1.94506	1.88472	2.00733	2.02907	1.84466	2.23192
Smoking status	HIS	Former	7506	9827	17333	2.01983	1.93806	2.10505	2.00796	1.82868	2.20482
Smoking status	HIS	Current	3360	6903	10263	1.94565	1.83806	2.05954	1.96509	1.77859	2.17116
Smoking status	ASN	Never	2681	7841	10522	1.878	1.77992	1.98149	1.79961	1.58658	2.04125
Smoking status	ASN	Former	1933	2663	4596	1.97753	1.84226	2.12273	1.97753	1.84226	2.12273
Smoking status	ASN	Current	411	942	1353	1.83286	1.58801	2.11545	1.83799	1.54676	2.18404
Smoking status	EUR	Never	25692	108188	133880	1.88078	1.85012	1.91196	1.81776	1.60546	2.05813
Smoking status	EUR	Former	40775	95043	135818	1.93844	1.91291	1.96431	1.85947	1.65891	2.08427
Smoking status	EUR	Current	12390	40011	52401	1.80269	1.76156	1.84478	1.71489	1.48197	1.98442
Physical activity level	AFR	Inactive	5347	5422	10769	1.53629	1.46347	1.61273	1.50154	1.30105	1.73293
Physical activity level	AFR	Active	8846	13556	22402	1.49772	1.44972	1.5473	1.4434	1.21979	1.70799
Physical activity level	HIS	Inactive	3958	3546	7504	2.32355	2.16923	2.48886	2.32354	2.16919	2.48888
Physical activity level	HIS	Active	7387	12419	19806	2.16508	2.0774	2.25645	2.37266	1.89023	2.97823
Physical activity level	ASN	Inactive	1508	3174	4682	1.95206	1.80631	2.10957	1.95206	1.80631	2.10957
Physical activity level	ASN	Active	2632	3973	6605	1.92807	1.81734	2.04556	1.92807	1.81734	2.04556
Physical activity level	EUR	Inactive	17871	21761	39632	1.92454	1.87527	1.97509	2.11086	1.64805	2.70364
Physical activity level	EUR	Active	40842	107357	148199	2.00313	1.97829	2.02829	2.17352	1.80359	2.61934

### Sheet: Table S8
Table S8. Effect of the T2D PRS on T2D risk stratified by demographic, medical, and lifestyle and behavioral factors separately in PAGE and the additional biobanks and cohorts.
Stratification_variable	Population	Strata	N_case	N_control	N_total	Study	OR	Lower_CI	Upper_CI	P_value	AUC_with_PRS	AUC_with_PRS_lower_CI	AUC_with_PRS_upper_CI	AUC_PRS	AUC_PRS_lower_CI	AUC_PRS_upper_CI	AUC_without_PRS	AUC_without_PRS_lower_CI	AUC_without_PRS_upper_CI
Age	AFR	(50,60]	1687	2470	4157	PAGE	1.51836	1.41004	1.63501	1.97725e-28	0.686049	0.669796	0.702303	0.597637	0.580201	0.615072	0.658817	0.642076	0.675558
Age	AFR	<=50	999	2004	3003	PAGE	1.59567	1.45069	1.75513	6.87716e-22	0.720469	0.701229	0.739709	0.609374	0.58824	0.630508	0.695911	0.67594	0.715882
Age	AFR	(60,70]	1956	2250	4206	PAGE	1.35835	1.2716	1.45103	9.3987e-20	0.645257	0.628715	0.661798	0.576429	0.55921	0.593647	0.619856	0.603004	0.636709
Age	AFR	>70	777	1000	1777	PAGE	1.41133	1.276	1.56103	2.10149e-11	0.635393	0.609581	0.661204	0.594141	0.56763	0.620652	0.595692	0.569316	0.622068
Age	ASN	(50,60]	975	1282	2257	PAGE	2.06669	1.86636	2.28852	2.91858e-44	0.798831	0.780441	0.817221	0.681634	0.659502	0.703766	0.746103	0.725769	0.766436
Age	ASN	<=50	452	814	1266	PAGE	2.18808	1.8695	2.56096	1.78705e-22	0.87366	0.853933	0.893387	0.687711	0.657369	0.718053	0.843912	0.821839	0.865986
Age	ASN	(60,70]	1296	1663	2959	PAGE	1.97085	1.81031	2.14563	3.2836e-55	0.749057	0.731494	0.76662	0.674353	0.654964	0.693742	0.680793	0.661705	0.69988
Age	ASN	>70	460	552	1012	PAGE	1.59329	1.39343	1.82181	9.65546e-12	0.69514	0.663106	0.727174	0.624544	0.590205	0.658883	0.649894	0.616308	0.68348
Age	EUR	(50,60]	1070	4436	5506	PAGE	1.97222	1.82453	2.13186	1.4293e-65	0.810108	0.795675	0.824542	0.684444	0.666877	0.70201	0.770493	0.754884	0.786101
Age	EUR	<=50	240	2427	2667	PAGE	2.25706	1.91828	2.65568	1.012e-22	0.860878	0.836526	0.885229	0.708823	0.674778	0.742867	0.832712	0.80776	0.857664
Age	EUR	(60,70]	1877	7115	8991	PAGE	1.88826	1.78244	2.00036	1.68043e-103	0.763565	0.751377	0.775752	0.664808	0.651188	0.678428	0.714663	0.701735	0.72759
Age	EUR	>70	889	4009	4898	PAGE	1.98836	1.83306	2.15683	1.26108e-61	0.7448	0.72718	0.76242	0.682766	0.663589	0.701943	0.674471	0.654851	0.694091
Age	HIS	(50,60]	3552	5137	8689	PAGE	1.94081	1.83842	2.0489	4.49429e-127	0.762536	0.752522	0.77255	0.654517	0.643025	0.666009	0.712178	0.701288	0.723067
Age	HIS	<=50	1520	3326	4846	PAGE	1.8682	1.73286	2.01411	1.18451e-59	0.790264	0.776882	0.803645	0.661797	0.645968	0.677626	0.75206	0.737052	0.767068
Age	HIS	(60,70]	3201	3608	6809	PAGE	1.90429	1.79241	2.02315	1.4827e-96	0.737029	0.72538	0.748678	0.652734	0.639826	0.665641	0.685002	0.672527	0.697477
Age	HIS	>70	1148	1114	2262	PAGE	1.49637	1.36303	1.64274	2.57379e-17	0.692162	0.670642	0.713681	0.608558	0.585408	0.631708	0.656887	0.634601	0.679174
Age	AI	(50,60]	71	182	253	PAGE	6.34384	3.25433	12.3664	5.8005e-08	0.865888	0.815451	0.916324	0.754478	0.692647	0.816308	0.802043	0.741784	0.862302
Age	AI	(60,70]	77	110	187	PAGE	2.66213	1.40576	5.04135	0.00265237	0.812751	0.750526	0.874976	0.701399	0.624708	0.778089	0.809917	0.747268	0.872567
Age	AI	>70	16	57	73	PAGE	1.71317	0.580419	5.0566	0.329622	0.805921	0.678062	0.93378	0.613003	0.447757	0.778249	0.788377	0.658076	0.918678
Age	NH	(50,60]	697	865	1562	PAGE	1.92342	1.69885	2.17768	5.36794e-25	0.751198	0.727371	0.775024	0.657467	0.630432	0.684502	0.709072	0.683643	0.734501
Age	NH	<=50	472	1104	1576	PAGE	1.91335	1.66347	2.20078	1.01866e-19	0.812857	0.790224	0.83549	0.67071	0.641993	0.699427	0.783403	0.75906	0.807747
Age	NH	(60,70]	429	435	864	PAGE	1.94369	1.64686	2.29401	3.82791e-15	0.736999	0.703805	0.770192	0.663609	0.627659	0.699558	0.672947	0.637269	0.708625
Age	NH	>70	60	66	126	PAGE	2.49836	1.46781	4.25243	0.000740076	0.771465	0.689842	0.853088	0.695707	0.604746	0.786668	0.687626	0.594661	0.780592
Sex	AFR	Female	3082	4288	7370	PAGE	1.44773	1.37123	1.52851	1.07811e-40	0.683238	0.6711	0.695377	0.595471	0.58243	0.608512	0.660986	0.648592	0.67338
Sex	AFR	Male	2337	3436	5773	PAGE	1.50094	1.40855	1.5994	5.24898e-36	0.663395	0.649275	0.677515	0.572353	0.557359	0.587346	0.634215	0.619742	0.648687
Sex	ASN	Female	1415	2371	3786	PAGE	1.99461	1.84188	2.15999	9.99764e-65	0.80432	0.790186	0.818453	0.678541	0.660905	0.696176	0.760088	0.744578	0.775597
Sex	ASN	Male	1768	1940	3708	PAGE	1.91113	1.7744	2.0584	1.44724e-65	0.738464	0.72262	0.754308	0.669181	0.651942	0.686419	0.670397	0.653213	0.68758
Sex	EUR	Female	3647	15796	19442	PAGE	1.9099	1.8333	1.9897	9.56819e-211	0.778078	0.769798	0.786358	0.672697	0.66313	0.682264	0.732124	0.723311	0.740938
Sex	EUR	Male	429	2191	2620	PAGE	2.35122	2.07427	2.66514	8.96316e-41	0.828256	0.806665	0.849846	0.724282	0.698123	0.750442	0.766542	0.74188	0.791205
Sex	HIS	Female	5607	8863	14470	PAGE	1.80802	1.73494	1.88417	3.67912e-174	0.762707	0.754931	0.770483	0.651414	0.642458	0.66037	0.723205	0.714841	0.731569
Sex	HIS	Male	3814	4322	8136	PAGE	1.91018	1.80954	2.01642	1.82832e-121	0.726573	0.715716	0.73743	0.635262	0.623282	0.647242	0.66921	0.657561	0.680858
Sex	AI	Female	171	353	524	PAGE	3.58651	2.45187	5.24622	4.64573e-11	0.812054	0.772615	0.851492	0.70313	0.656253	0.750008	0.769627	0.726056	0.813198
Sex	NH	Female	951	1485	2436	PAGE	1.92068	1.7357	2.12538	1.40034e-36	0.782075	0.763741	0.800409	0.662303	0.640549	0.684056	0.743054	0.723544	0.762564
Sex	NH	Male	707	985	1692	PAGE	2.06043	1.81346	2.34104	1.2883e-28	0.771338	0.749383	0.793293	0.658863	0.632579	0.685147	0.726797	0.703026	0.750568
Family history of T2D	AFR	No	2482	4417	6899	PAGE	1.33486	1.26399	1.40971	3.14376e-25	0.664481	0.651339	0.677623	0.568642	0.554638	0.582646	0.645835	0.632509	0.65916
Family history of T2D	AFR	Yes	2329	2178	4507	PAGE	1.52816	1.42705	1.63644	6.32947e-34	0.673569	0.657983	0.689155	0.595022	0.578538	0.611506	0.646993	0.630981	0.663006
Family history of T2D	ASN	No	1614	3118	4732	PAGE	1.80152	1.68132	1.93032	1.14492e-62	0.759855	0.745779	0.773931	0.651398	0.634985	0.667811	0.714864	0.6999	0.729829
Family history of T2D	ASN	Yes	1491	1029	2520	PAGE	1.8808	1.70753	2.07166	1.43803e-37	0.790479	0.772819	0.80814	0.659702	0.638503	0.6809	0.752941	0.733755	0.772128
Family history of T2D	EUR	No	1901	12396	14297	PAGE	1.86246	1.76498	1.96533	8.25728e-114	0.77363	0.762151	0.78511	0.66383	0.65079	0.676871	0.733562	0.721624	0.745501
Family history of T2D	EUR	Yes	1898	4193	6090	PAGE	1.88201	1.7669	2.00463	7.53355e-86	0.755863	0.742966	0.76876	0.656636	0.642018	0.671255	0.702702	0.688851	0.716552
Family history of T2D	HIS	No	3608	7221	10829	PAGE	1.75196	1.66853	1.83956	2.35748e-112	0.754265	0.744899	0.763631	0.637136	0.626323	0.647949	0.718085	0.708118	0.728053
Family history of T2D	HIS	Yes	4910	4509	9419	PAGE	1.90895	1.81176	2.01136	6.51011e-130	0.751488	0.741762	0.761213	0.642453	0.631336	0.65357	0.706666	0.696287	0.717045
Family history of T2D	AI	No	41	208	249	PAGE	2.98276	1.54188	5.77012	0.00116963	0.815314	0.747382	0.883246	0.670907	0.579667	0.762147	0.788344	0.718472	0.858217
Family history of T2D	AI	Yes	111	120	231	PAGE	3.12999	1.8376	5.33132	2.67759e-05	0.78994	0.732063	0.847816	0.682522	0.613484	0.751561	0.748123	0.685054	0.811192
Family history of T2D	NH	No	748	1660	2408	PAGE	1.89292	1.70517	2.10134	4.89705e-33	0.770411	0.750811	0.790012	0.651568	0.628065	0.675071	0.732488	0.71162	0.753357
Family history of T2D	NH	Yes	845	752	1597	PAGE	1.84151	1.62107	2.09193	6.21814e-21	0.76873	0.745635	0.791826	0.646394	0.619591	0.673198	0.732876	0.708245	0.757508
Obesity status	AFR	Obesity	2562	2354	4916	PAGE	1.42354	1.33484	1.51814	5.41643e-27	0.628416	0.612898	0.643935	0.578369	0.562449	0.594288	0.593191	0.57737	0.609012
Obesity status	AFR	Overweight	1984	3030	5014	PAGE	1.47417	1.38276	1.57163	1.46576e-32	0.652712	0.637464	0.66796	0.579138	0.563015	0.595261	0.617348	0.601693	0.633004
Obesity status	AFR	Normal	832	2248	3080	PAGE	1.41973	1.30037	1.55005	5.20732e-15	0.644663	0.622933	0.666393	0.580511	0.557707	0.603314	0.616074	0.594528	0.63762
Obesity status	AFR	Underweight	35	90	125	PAGE	1.19699	0.778011	1.8416	0.413338	0.698413	0.598463	0.798362	0.490794	0.381053	0.600535	0.680635	0.575625	0.785645
Obesity status	ASN	Obesity	1942	1491	3433	PAGE	1.98642	1.83613	2.14901	1.5153e-65	0.743394	0.727042	0.759747	0.675783	0.65797	0.693597	0.678001	0.660131	0.695871
Obesity status	ASN	Overweight	648	1037	1685	PAGE	2.14159	1.9083	2.4034	2.61952e-38	0.7434	0.71968	0.76712	0.701202	0.675794	0.726609	0.647141	0.620806	0.673476
Obesity status	ASN	Normal	529	1578	2107	PAGE	1.75569	1.57743	1.95409	6.74238e-25	0.742857	0.719251	0.766463	0.645921	0.618048	0.673793	0.690243	0.665559	0.714928
Obesity status	ASN	Underweight	31	164	195	PAGE	1.57578	1.02224	2.42908	0.0394365	0.789142	0.713977	0.864307	0.625688	0.521208	0.730169	0.761998	0.68014	0.843857
Obesity status	EUR	Obesity	2254	4131	6385	PAGE	1.92121	1.81136	2.03773	9.42433e-105	0.706992	0.693926	0.720058	0.669231	0.655575	0.682887	0.615744	0.601333	0.630156
Obesity status	EUR	Overweight	1261	6659	7919	PAGE	2.06611	1.93338	2.20796	8.49143e-102	0.727695	0.712541	0.742848	0.694034	0.678386	0.709681	0.629106	0.612987	0.645224
Obesity status	EUR	Normal	540	7003	7543	PAGE	1.82737	1.67011	1.99945	2.19912e-39	0.709711	0.68659	0.732832	0.663596	0.638665	0.688527	0.635346	0.612902	0.657791
Obesity status	EUR	Underweight	13	176	189	PAGE	0.796698	0.452768	1.40188	0.430517	0.832168	0.732318	0.932018	0.483829	0.296173	0.671485	0.839161	0.749735	0.928586
Obesity status	HIS	Obesity	4497	3777	8274	PAGE	1.65955	1.57688	1.74655	4.28172e-84	0.714688	0.703661	0.725715	0.614484	0.602293	0.626674	0.675226	0.663709	0.686742
Obesity status	HIS	Overweight	3523	5575	9098	PAGE	1.97927	1.87801	2.08598	3.11395e-143	0.737321	0.727055	0.747586	0.653217	0.6419	0.664535	0.678186	0.666997	0.689375
Obesity status	HIS	Normal	1365	3729	5094	PAGE	1.96677	1.82368	2.12109	5.84588e-69	0.746037	0.731359	0.760715	0.668267	0.65204	0.684494	0.686813	0.670712	0.702915
Obesity status	HIS	Underweight	30	94	124	PAGE	3.1738	1.56607	6.43205	0.00135212	0.909574	0.843916	0.975233	0.663475	0.551132	0.775818	0.854965	0.769764	0.940165
Obesity status	AI	Obesity	108	130	238	PAGE	4.54279	2.56623	8.04173	2.05367e-07	0.803775	0.748499	0.859051	0.696083	0.629415	0.76275	0.734402	0.671565	0.797239
Obesity status	AI	Overweight	46	120	166	PAGE	2.56751	1.30549	5.04955	0.00628565	0.778804	0.69918	0.858428	0.703442	0.611462	0.795422	0.742935	0.658005	0.827864
Obesity status	AI	Normal	17	119	136	PAGE	2.02664	0.733754	5.59761	0.17296	0.76866	0.645077	0.892244	0.726149	0.591227	0.861071	0.741967	0.623328	0.860606
Obesity status	NH	Obesity	881	614	1495	PAGE	1.83032	1.62166	2.06582	1.25843e-22	0.696989	0.669934	0.724044	0.660441	0.63268	0.688202	0.622771	0.593858	0.651684
Obesity status	NH	Overweight	562	1012	1574	PAGE	1.99239	1.74551	2.27418	1.72662e-24	0.74443	0.719752	0.769108	0.670637	0.643156	0.698118	0.688997	0.66237	0.715624
Obesity status	NH	Normal	211	829	1040	PAGE	2.10602	1.73915	2.55029	2.40689e-14	0.778949	0.745438	0.81246	0.693207	0.654544	0.731869	0.733048	0.697365	0.768731
LDL quartiles	AFR	Q4	409	679	1088	PAGE	1.47298	1.25805	1.72463	1.48898e-06	0.762454	0.733258	0.791651	0.643784	0.610024	0.677545	0.751807	0.721852	0.781761
LDL quartiles	AFR	Q1	423	665	1088	PAGE	1.76565	1.51442	2.05857	3.87874e-13	0.728008	0.697589	0.758427	0.63099	0.597462	0.664518	0.685281	0.653451	0.71711
LDL quartiles	AFR	Q3	359	729	1088	PAGE	1.2736	1.10082	1.47351	0.00114895	0.74191	0.710531	0.773289	0.610104	0.574943	0.645266	0.733855	0.702	0.765711
LDL quartiles	AFR	Q2	379	707	1086	PAGE	1.58212	1.34941	1.85495	1.58812e-08	0.730501	0.699645	0.761357	0.620615	0.585682	0.655547	0.704329	0.673061	0.735597
LDL quartiles	ASN	Q4	140	503	643	PAGE	1.91931	1.52934	2.40873	1.84331e-08	0.753266	0.708066	0.798467	0.639421	0.587129	0.691712	0.707469	0.657977	0.756962
LDL quartiles	ASN	Q1	199	444	643	PAGE	1.71953	1.39614	2.11781	3.40437e-07	0.773858	0.735998	0.811718	0.615295	0.568959	0.661631	0.749627	0.709594	0.789659
LDL quartiles	ASN	Q3	115	528	643	PAGE	1.59871	1.27004	2.01242	6.44575e-05	0.7389	0.686742	0.791058	0.613258	0.555936	0.670579	0.713883	0.661879	0.765888
LDL quartiles	ASN	Q2	137	506	643	PAGE	1.66699	1.3408	2.07254	4.23069e-06	0.749214	0.705074	0.793354	0.620121	0.565637	0.674604	0.717983	0.673499	0.762467
LDL quartiles	EUR	Q4	856	2680	3536	PAGE	2.1233	1.93766	2.32672	1.54069e-58	0.783048	0.765521	0.800574	0.686846	0.666416	0.707277	0.718526	0.699049	0.738002
LDL quartiles	EUR	Q1	592	2945	3537	PAGE	2.06775	1.86379	2.29401	8.66633e-43	0.846019	0.829454	0.862584	0.697827	0.675042	0.720611	0.803289	0.784665	0.821914
LDL quartiles	EUR	Q3	725	2811	3535	PAGE	2.17023	1.96623	2.3954	2.08376e-53	0.790228	0.771452	0.809005	0.689414	0.668425	0.710402	0.73077	0.710515	0.751025
LDL quartiles	EUR	Q2	679	2858	3537	PAGE	1.86574	1.69504	2.05362	3.55475e-37	0.793205	0.774211	0.812198	0.666178	0.643293	0.689063	0.757455	0.737294	0.777616
LDL quartiles	HIS	Q4	1455	2086	3541	PAGE	1.91039	1.75599	2.07836	3.19728e-51	0.740443	0.724142	0.756744	0.67762	0.659959	0.69528	0.685255	0.667681	0.702828
LDL quartiles	HIS	Q1	1438	2110	3548	PAGE	1.88533	1.73227	2.05193	8.94844e-49	0.765231	0.749738	0.780724	0.652961	0.634838	0.671083	0.725014	0.708287	0.741741
LDL quartiles	HIS	Q3	1249	2299	3548	PAGE	2.06009	1.88567	2.25065	1.04199e-57	0.774883	0.759239	0.790528	0.683921	0.665925	0.701917	0.720411	0.703084	0.737739
LDL quartiles	HIS	Q2	1213	2332	3545	PAGE	1.89888	1.74163	2.07033	6.78211e-48	0.771843	0.756019	0.787668	0.66606	0.647618	0.684502	0.725578	0.708451	0.742706
LDL quartiles	AI	Q4	38	85	123	PAGE	3.02161	1.29471	7.0519	0.010548	0.782663	0.696388	0.868938	0.7	0.605753	0.794247	0.765944	0.670985	0.860904
LDL quartiles	AI	Q1	52	73	125	PAGE	2.84944	1.27798	6.35325	0.0104807	0.83509	0.762974	0.907205	0.67847	0.582665	0.774275	0.814015	0.737163	0.890867
LDL quartiles	AI	Q3	39	86	125	PAGE	4.03703	1.64315	9.91851	0.00234344	0.847645	0.772832	0.922457	0.678891	0.569115	0.788667	0.822302	0.742271	0.902332
LDL quartiles	AI	Q2	32	92	124	PAGE	3.93426	1.63481	9.46805	0.00223561	0.837636	0.75106	0.924211	0.731855	0.632374	0.831336	0.797894	0.705718	0.89007
LDL quartiles	NH	Q4	72	394	466	PAGE	2.30048	1.64832	3.21068	9.66766e-07	0.796637	0.743939	0.849335	0.660921	0.591045	0.730796	0.738755	0.681272	0.796238
LDL quartiles	NH	Q1	126	341	467	PAGE	1.51465	1.18042	1.94353	0.00109857	0.759996	0.715114	0.804879	0.628241	0.572472	0.684009	0.735884	0.689733	0.782035
LDL quartiles	NH	Q3	85	381	466	PAGE	1.35756	1.01147	1.82208	0.041757	0.786321	0.734697	0.837945	0.575174	0.511589	0.638758	0.784375	0.732814	0.835937
LDL quartiles	NH	Q2	77	389	466	PAGE	1.69292	1.25559	2.28257	0.00055487	0.798651	0.746455	0.850848	0.613428	0.544972	0.681884	0.774714	0.722435	0.826993
Total cholesterol quartiles	AFR	Q4	435	687	1122	PAGE	1.4021	1.20381	1.63305	1.39654e-05	0.759651	0.730993	0.788309	0.624925	0.591474	0.658376	0.750325	0.721187	0.779464
Total cholesterol quartiles	AFR	Q1	427	694	1121	PAGE	1.79951	1.53817	2.10526	2.16321e-13	0.727301	0.697342	0.757261	0.629592	0.596316	0.662868	0.686999	0.655623	0.718376
Total cholesterol quartiles	AFR	Q2	371	750	1121	PAGE	1.38635	1.1965	1.60632	1.37608e-05	0.733736	0.702638	0.764834	0.613487	0.578285	0.648689	0.718857	0.687706	0.750008
Total cholesterol quartiles	AFR	Q3	399	722	1121	PAGE	1.51424	1.30453	1.75766	4.89119e-08	0.737116	0.707243	0.766989	0.637145	0.603898	0.670393	0.721239	0.690665	0.751812
Total cholesterol quartiles	ASN	Q4	146	512	658	PAGE	1.73168	1.3941	2.15101	6.9378e-07	0.749117	0.704557	0.793677	0.636384	0.583932	0.688837	0.717078	0.668899	0.765256
Total cholesterol quartiles	ASN	Q1	203	455	658	PAGE	1.77401	1.44036	2.18496	6.94636e-08	0.775153	0.737932	0.812374	0.612483	0.566468	0.658498	0.748779	0.708911	0.788648
Total cholesterol quartiles	ASN	Q2	130	528	658	PAGE	1.77997	1.42195	2.22812	4.83949e-07	0.75373	0.707462	0.799997	0.639642	0.587285	0.691998	0.710038	0.662365	0.75771
Total cholesterol quartiles	ASN	Q3	132	526	658	PAGE	1.64831	1.3252	2.05019	7.14373e-06	0.721569	0.672416	0.770722	0.616114	0.561233	0.670994	0.692822	0.643457	0.742187
Total cholesterol quartiles	EUR	Q4	975	2680	3654	PAGE	2.07186	1.89843	2.26112	5.78505e-60	0.78399	0.767498	0.800482	0.68416	0.664891	0.703429	0.724238	0.705915	0.742562
Total cholesterol quartiles	EUR	Q1	614	3042	3656	PAGE	1.9596	1.77156	2.16761	4.86054e-39	0.825798	0.808558	0.843038	0.685311	0.662515	0.708108	0.784943	0.765661	0.804225
Total cholesterol quartiles	EUR	Q2	712	2944	3656	PAGE	1.99174	1.81041	2.19123	1.93566e-45	0.799611	0.781527	0.817696	0.680561	0.659038	0.702085	0.753282	0.733783	0.772782
Total cholesterol quartiles	EUR	Q3	738	2918	3656	PAGE	2.15497	1.95751	2.37234	2.88871e-55	0.792384	0.773397	0.811372	0.69105	0.669664	0.712437	0.735834	0.715651	0.756017
Total cholesterol quartiles	HIS	Q4	1518	2125	3643	PAGE	1.91727	1.76497	2.08272	1.33415e-53	0.746306	0.730397	0.762215	0.684041	0.66682	0.701262	0.690344	0.673118	0.707569
Total cholesterol quartiles	HIS	Q1	1499	2151	3650	PAGE	1.84787	1.70279	2.0053	4.86557e-49	0.754556	0.739021	0.77009	0.648981	0.631084	0.666878	0.714046	0.697356	0.730736
Total cholesterol quartiles	HIS	Q2	1294	2354	3648	PAGE	1.88692	1.73186	2.05586	1.00386e-47	0.768532	0.753001	0.784062	0.663569	0.645547	0.681592	0.725189	0.708426	0.741952
Total cholesterol quartiles	HIS	Q3	1268	2381	3649	PAGE	2.10314	1.92544	2.29725	3.32519e-61	0.778487	0.763128	0.793846	0.684346	0.666413	0.702279	0.72447	0.707441	0.741499
Total cholesterol quartiles	AI	Q4	44	83	127	PAGE	3.65466	1.59762	8.36027	0.00214253	0.816539	0.739631	0.893446	0.736035	0.6457	0.82637	0.796276	0.714709	0.877843
Total cholesterol quartiles	AI	Q1	49	78	127	PAGE	5.00173	1.99425	12.5447	0.000600609	0.86944	0.806125	0.932755	0.752564	0.665858	0.839271	0.827316	0.751354	0.903277
Total cholesterol quartiles	AI	Q2	33	94	127	PAGE	3.05299	1.38833	6.71362	0.00550202	0.775629	0.678966	0.872292	0.648166	0.541264	0.755067	0.744358	0.647469	0.841248
Total cholesterol quartiles	AI	Q3	43	83	126	PAGE	3.1773	1.35299	7.46141	0.00795268	0.821799	0.742645	0.900953	0.678447	0.578064	0.778831	0.79434	0.709202	0.879479
Total cholesterol quartiles	NH	Q4	82	387	469	PAGE	2.08985	1.51344	2.88579	7.57565e-06	0.800214	0.749444	0.850984	0.653652	0.587955	0.719349	0.75906	0.706049	0.812071
Total cholesterol quartiles	NH	Q1	105	365	470	PAGE	1.69184	1.28978	2.21925	0.000145832	0.775682	0.73074	0.820623	0.641409	0.581618	0.7012	0.738839	0.691333	0.786345
Total cholesterol quartiles	NH	Q2	88	382	470	PAGE	1.33664	1.03079	1.73323	0.0286157	0.770734	0.720387	0.821081	0.568896	0.504154	0.633637	0.763505	0.713215	0.813796
Total cholesterol quartiles	NH	Q3	88	382	470	PAGE	1.7557	1.31019	2.3527	0.000163791	0.760798	0.707635	0.813962	0.632199	0.572181	0.692217	0.7406	0.685952	0.795248
Non-HDL quartiles	AFR	Q4	442	665	1107	PAGE	1.35056	1.16185	1.56992	9.09361e-05	0.750794	0.721677	0.779912	0.625499	0.592059	0.65894	0.743623	0.714008	0.773238
Non-HDL quartiles	AFR	Q1	395	712	1107	PAGE	1.74868	1.49283	2.04838	4.37297e-12	0.738892	0.708572	0.769212	0.630975	0.597076	0.664874	0.700565	0.669016	0.732115
Non-HDL quartiles	AFR	Q2	383	723	1106	PAGE	1.49776	1.28138	1.75067	3.88441e-07	0.729973	0.699062	0.760883	0.616519	0.581758	0.651281	0.709414	0.678403	0.740425
Non-HDL quartiles	AFR	Q3	385	723	1108	PAGE	1.48006	1.27732	1.71498	1.82431e-07	0.754016	0.724013	0.784019	0.638147	0.604312	0.671982	0.736718	0.705885	0.76755
Non-HDL quartiles	ASN	Q4	156	500	656	PAGE	1.77981	1.4386	2.20196	1.10244e-07	0.748077	0.704791	0.791363	0.634346	0.583573	0.685119	0.719962	0.673523	0.7664
Non-HDL quartiles	ASN	Q1	182	475	657	PAGE	1.74795	1.41083	2.16564	3.25038e-07	0.800174	0.76365	0.836697	0.614795	0.567739	0.66185	0.779919	0.74186	0.817978
Non-HDL quartiles	ASN	Q2	137	520	657	PAGE	1.53998	1.2381	1.91547	0.000105086	0.728453	0.682756	0.77415	0.59708	0.543073	0.651087	0.701895	0.655425	0.748365
Non-HDL quartiles	ASN	Q3	134	522	656	PAGE	1.89563	1.51441	2.37281	2.36464e-08	0.757048	0.709193	0.804904	0.649197	0.595947	0.702446	0.716161	0.668376	0.763945
Non-HDL quartiles	EUR	Q4	1105	2538	3643	PAGE	2.0983	1.92736	2.2844	1.63227e-65	0.778194	0.762036	0.794352	0.682783	0.664107	0.70146	0.71345	0.6955	0.731401
Non-HDL quartiles	EUR	Q1	453	3190	3643	PAGE	1.80504	1.61845	2.01314	2.7154e-26	0.820398	0.799719	0.841077	0.671862	0.645404	0.698321	0.785874	0.76356	0.808188
Non-HDL quartiles	EUR	Q2	666	2977	3643	PAGE	1.99876	1.81635	2.19949	1.15623e-45	0.792158	0.773277	0.811039	0.685261	0.663208	0.707314	0.745185	0.724595	0.765774
Non-HDL quartiles	EUR	Q3	812	2831	3642	PAGE	2.19964	2.00004	2.41916	2.54224e-59	0.791453	0.773363	0.809544	0.691227	0.670773	0.711681	0.728198	0.708537	0.747858
Non-HDL quartiles	HIS	Q4	1600	2014	3614	PAGE	1.94837	1.79277	2.11747	1.35001e-55	0.736757	0.720655	0.752859	0.678199	0.660892	0.695507	0.676656	0.65924	0.694072
Non-HDL quartiles	HIS	Q1	1311	2310	3621	PAGE	1.82872	1.68267	1.98745	7.51035e-46	0.772116	0.756862	0.78737	0.654407	0.636242	0.672571	0.736655	0.720193	0.753116
Non-HDL quartiles	HIS	Q2	1239	2383	3622	PAGE	1.91105	1.75287	2.08351	7.23342e-49	0.772921	0.757273	0.788569	0.669276	0.651002	0.687551	0.728599	0.711597	0.745601
Non-HDL quartiles	HIS	Q3	1368	2256	3624	PAGE	2.10378	1.92583	2.29818	4.05514e-61	0.770636	0.755134	0.786138	0.680533	0.662808	0.698257	0.713272	0.696137	0.730408
Non-HDL quartiles	AI	Q4	47	79	126	PAGE	3.15615	1.41936	7.01818	0.00481869	0.800162	0.721128	0.879195	0.710443	0.616345	0.804541	0.781309	0.696701	0.865916
Non-HDL quartiles	AI	Q1	34	93	127	PAGE	2.18112	0.914256	5.20343	0.0787611	0.854522	0.775616	0.933429	0.710292	0.606898	0.813686	0.854206	0.777216	0.931196
Non-HDL quartiles	AI	Q2	41	86	127	PAGE	3.68276	1.6941	8.00584	0.000999735	0.85848	0.786697	0.930263	0.706756	0.610092	0.803421	0.801475	0.718936	0.884013
Non-HDL quartiles	AI	Q3	47	80	127	PAGE	7.3234	2.72697	19.6673	7.803e-05	0.861436	0.7967	0.926172	0.702083	0.60964	0.794527	0.793351	0.713573	0.873129
Non-HDL quartiles	NH	Q4	82	387	469	PAGE	2.07069	1.49985	2.85879	9.71074e-06	0.798229	0.748176	0.848282	0.637014	0.570588	0.70344	0.759375	0.705831	0.812919
Non-HDL quartiles	NH	Q1	100	369	469	PAGE	1.43488	1.09972	1.87219	0.00780605	0.748401	0.700365	0.796437	0.614228	0.552601	0.675854	0.726992	0.677538	0.776445
Non-HDL quartiles	NH	Q2	91	378	469	PAGE	2.13029	1.56867	2.89298	1.27548e-06	0.809611	0.761784	0.857438	0.660794	0.600237	0.721352	0.772516	0.723297	0.821735
Non-HDL quartiles	NH	Q3	89	380	469	PAGE	1.3752	1.06208	1.78063	0.0156537	0.759905	0.704551	0.81526	0.581727	0.518676	0.644778	0.750414	0.696799	0.804029
Log(triglycerides) quartiles	AFR	Q3	457	704	1161	PAGE	1.74671	1.50111	2.03251	5.43414e-13	0.75014	0.721993	0.778287	0.65597	0.623792	0.688147	0.71718	0.687657	0.746704
Log(triglycerides) quartiles	AFR	Q1	289	873	1162	PAGE	1.60563	1.36457	1.88927	1.16186e-08	0.718609	0.683787	0.753432	0.635537	0.59889	0.672184	0.695371	0.660908	0.729833
Log(triglycerides) quartiles	AFR	Q2	371	788	1159	PAGE	1.40827	1.21243	1.63574	7.41279e-06	0.725163	0.694016	0.756311	0.618803	0.58469	0.652916	0.71117	0.679393	0.742947
Log(triglycerides) quartiles	AFR	Q4	598	561	1159	PAGE	1.54742	1.34606	1.7789	8.34894e-10	0.704738	0.675072	0.734404	0.603543	0.571193	0.635892	0.680817	0.650232	0.711401
Log(triglycerides) quartiles	ASN	Q3	152	506	658	PAGE	1.82187	1.47658	2.2479	2.20442e-08	0.773091	0.732018	0.814165	0.633555	0.582676	0.684435	0.730484	0.685987	0.774982
Log(triglycerides) quartiles	ASN	Q1	120	538	658	PAGE	1.62345	1.30331	2.02223	1.53337e-05	0.77404	0.726803	0.821276	0.618076	0.56415	0.672003	0.746236	0.698185	0.794287
Log(triglycerides) quartiles	ASN	Q2	130	528	658	PAGE	1.77039	1.38873	2.25695	4.01111e-06	0.760606	0.714177	0.807035	0.61741	0.56171	0.673109	0.739496	0.692984	0.786008
Log(triglycerides) quartiles	ASN	Q4	213	444	657	PAGE	1.68796	1.38575	2.05608	1.97962e-07	0.725405	0.683718	0.767092	0.625767	0.580005	0.671528	0.684864	0.641061	0.728668
Log(triglycerides) quartiles	EUR	Q3	804	2834	3638	PAGE	2.09794	1.91522	2.29808	3.46321e-57	0.791601	0.774205	0.808996	0.691135	0.670766	0.711503	0.725525	0.705455	0.745594
Log(triglycerides) quartiles	EUR	Q1	276	3362	3638	PAGE	1.71056	1.50302	1.94676	4.13522e-16	0.742527	0.712905	0.77215	0.647948	0.613468	0.682429	0.70125	0.67105	0.731449
Log(triglycerides) quartiles	EUR	Q2	461	3177	3637	PAGE	1.83222	1.64528	2.04039	2.77864e-28	0.772934	0.749914	0.795955	0.649678	0.623151	0.676205	0.729725	0.705006	0.754443
Log(triglycerides) quartiles	EUR	Q4	1490	2147	3637	PAGE	2.1285	1.96331	2.30758	4.92241e-75	0.770849	0.755497	0.786201	0.6863	0.668891	0.703709	0.700365	0.683316	0.717414
Log(triglycerides) quartiles	HIS	Q3	1529	2202	3731	PAGE	2.10564	1.93144	2.29555	4.45946e-64	0.763716	0.748452	0.778981	0.686039	0.668961	0.703117	0.704639	0.687824	0.721454
Log(triglycerides) quartiles	HIS	Q1	1023	2706	3729	PAGE	1.69052	1.55865	1.83356	8.64875e-37	0.784742	0.769203	0.800282	0.664618	0.645452	0.683784	0.753376	0.736674	0.770079
Log(triglycerides) quartiles	HIS	Q2	1358	2370	3728	PAGE	2.06797	1.8981	2.25305	5.5422e-62	0.76525	0.749825	0.780675	0.680888	0.663356	0.69842	0.708226	0.691206	0.725246
Log(triglycerides) quartiles	HIS	Q4	1884	1845	3729	PAGE	2.08118	1.90979	2.26794	1.00066e-62	0.743379	0.727659	0.759099	0.671407	0.654251	0.688562	0.678998	0.661936	0.696059
Log(triglycerides) quartiles	AI	Q3	44	84	128	PAGE	8.31739	2.51433	27.5138	0.00051939	0.926677	0.879176	0.974179	0.736742	0.646089	0.827396	0.898539	0.839204	0.957874
Log(triglycerides) quartiles	AI	Q1	23	103	126	PAGE	2.66609	0.992627	7.16082	0.0517364	0.837906	0.757458	0.918354	0.72466	0.621093	0.828228	0.822288	0.730919	0.913657
Log(triglycerides) quartiles	AI	Q2	32	95	127	PAGE	2.87511	1.13704	7.26995	0.0256575	0.838487	0.749156	0.927817	0.716146	0.60354	0.828752	0.813487	0.721954	0.905019
Log(triglycerides) quartiles	AI	Q4	70	56	126	PAGE	6.44936	2.61258	15.9208	5.27776e-05	0.846939	0.780652	0.913226	0.744467	0.65942	0.829514	0.789796	0.70888	0.870712
Log(triglycerides) quartiles	NH	Q3	105	365	470	PAGE	1.51726	1.17165	1.96483	0.00157159	0.766497	0.718094	0.8149	0.605897	0.54333	0.668464	0.750476	0.699495	0.801457
Log(triglycerides) quartiles	NH	Q1	49	421	470	PAGE	1.43508	0.986801	2.08701	0.0586958	0.801202	0.747686	0.854718	0.589219	0.507415	0.671023	0.792234	0.735858	0.848611
Log(triglycerides) quartiles	NH	Q2	80	390	470	PAGE	2.2187	1.62111	3.03658	6.44369e-07	0.791282	0.739515	0.843049	0.688942	0.628773	0.749112	0.734295	0.68233	0.786259
Log(triglycerides) quartiles	NH	Q4	129	340	469	PAGE	1.61378	1.25649	2.07267	0.000178091	0.795303	0.750724	0.839883	0.609576	0.553937	0.665215	0.778112	0.733319	0.822905
HDL quartiles	AFR	Q2	417	690	1107	PAGE	1.62594	1.39172	1.89959	9.07056e-10	0.745136	0.71546	0.774812	0.64032	0.606776	0.673864	0.721214	0.690972	0.751456
HDL quartiles	AFR	Q3	408	699	1107	PAGE	1.62694	1.39294	1.90025	8.08893e-10	0.730873	0.700414	0.761332	0.633014	0.599392	0.666636	0.704354	0.673135	0.735573
HDL quartiles	AFR	Q4	339	768	1107	PAGE	1.52455	1.30264	1.78426	1.48599e-07	0.735539	0.70398	0.767098	0.639343	0.604589	0.674097	0.716588	0.684122	0.749053
HDL quartiles	AFR	Q1	442	665	1107	PAGE	1.39572	1.20821	1.61234	5.913e-06	0.754806	0.726041	0.78357	0.613521	0.579915	0.647127	0.744279	0.714821	0.773737
HDL quartiles	ASN	Q2	177	480	657	PAGE	1.8669	1.50824	2.31086	9.72767e-09	0.755932	0.715284	0.796581	0.631003	0.582704	0.679302	0.711947	0.668601	0.755293
HDL quartiles	ASN	Q3	152	504	656	PAGE	1.6673	1.36335	2.03901	6.40912e-07	0.746254	0.701256	0.791251	0.645624	0.59391	0.697339	0.715317	0.670379	0.760255
HDL quartiles	ASN	Q4	99	557	656	PAGE	1.68308	1.31613	2.15233	3.33523e-05	0.756542	0.707427	0.805657	0.624286	0.564031	0.684541	0.72885	0.676319	0.781382
HDL quartiles	ASN	Q1	181	476	657	PAGE	1.58636	1.28279	1.96177	2.06212e-05	0.742931	0.700613	0.78525	0.598264	0.550609	0.645918	0.728667	0.685162	0.772171
HDL quartiles	EUR	Q2	883	2774	3657	PAGE	2.0409	1.8652	2.23314	2.09847e-54	0.783881	0.766473	0.801288	0.672412	0.651894	0.692929	0.728689	0.710011	0.747367
HDL quartiles	EUR	Q3	548	3109	3657	PAGE	2.01843	1.82391	2.2337	5.02195e-42	0.766944	0.74594	0.787948	0.69075	0.667458	0.714042	0.698106	0.674796	0.721415
HDL quartiles	EUR	Q4	276	3381	3656	PAGE	1.81247	1.59306	2.06209	1.6629e-19	0.757161	0.727853	0.786468	0.661647	0.628647	0.694647	0.702894	0.67184	0.733949
HDL quartiles	EUR	Q1	1343	2314	3657	PAGE	2.06619	1.90285	2.24354	7.63425e-67	0.793576	0.778952	0.808201	0.677699	0.659861	0.695536	0.740085	0.723933	0.756237
HDL quartiles	HIS	Q2	1480	2142	3622	PAGE	2.04576	1.87687	2.22986	1.33996e-59	0.749463	0.733598	0.765328	0.674183	0.656669	0.691696	0.687879	0.670477	0.705281
HDL quartiles	HIS	Q3	1244	2374	3618	PAGE	2.02606	1.85919	2.20789	2.47033e-58	0.778482	0.762948	0.794017	0.700693	0.683049	0.718337	0.72427	0.707073	0.741467
HDL quartiles	HIS	Q4	879	2741	3620	PAGE	1.73356	1.59099	1.88889	3.25501e-36	0.77013	0.752863	0.787397	0.679496	0.659736	0.699256	0.732741	0.713977	0.751505
HDL quartiles	HIS	Q1	1918	1709	3627	PAGE	1.98497	1.8204	2.16443	2.30866e-54	0.721781	0.70533	0.738231	0.652479	0.63474	0.670218	0.663325	0.645758	0.680891
HDL quartiles	AI	Q2	53	75	128	PAGE	4.28457	1.96787	9.32863	0.000247067	0.796478	0.715701	0.877255	0.615094	0.513759	0.716429	0.70239	0.610816	0.793964
HDL quartiles	AI	Q3	29	98	127	PAGE	3.51787	1.28628	9.62107	0.0142677	0.87931	0.807648	0.950972	0.776531	0.678621	0.87444	0.855032	0.766569	0.943495
HDL quartiles	AI	Q4	18	108	126	PAGE	0.555958	0.167653	1.84362	0.337139	0.859568	0.767291	0.951845	0.656983	0.514042	0.799924	0.853909	0.753733	0.954086
HDL quartiles	AI	Q1	69	57	126	PAGE	12.9545	3.98676	42.0944	2.04303e-05	0.888126	0.832012	0.94424	0.776625	0.696348	0.856901	0.814391	0.737796	0.890987
HDL quartiles	NH	Q2	105	364	469	PAGE	1.5318	1.19945	1.95625	0.000632323	0.766824	0.719205	0.814442	0.599974	0.536622	0.663326	0.74741	0.698303	0.796517
HDL quartiles	NH	Q3	75	393	468	PAGE	2.35802	1.69501	3.28037	3.5264e-07	0.7962	0.741576	0.850824	0.700763	0.638211	0.763316	0.742935	0.682577	0.803292
HDL quartiles	NH	Q4	86	382	468	PAGE	1.62128	1.19522	2.19923	0.00189387	0.778948	0.728701	0.829195	0.618045	0.556642	0.679447	0.765829	0.716085	0.815572
HDL quartiles	NH	Q1	96	373	469	PAGE	1.53496	1.15967	2.03169	0.00273903	0.792421	0.743325	0.841516	0.584255	0.523062	0.645447	0.779993	0.73084	0.829147
Statin use	AFR	Yes	2526	1722	4248	PAGE	1.46087	1.36321	1.56553	6.81285e-27	0.643983	0.627146	0.660819	0.592896	0.575624	0.610168	0.610889	0.593613	0.628166
Statin use	AFR	No	2843	5920	8763	PAGE	1.41866	1.3474	1.49369	2.30945e-40	0.698601	0.687097	0.710105	0.569993	0.557252	0.582734	0.681574	0.66983	0.693319
Statin use	ASN	Yes	1683	1143	2826	PAGE	2.03487	1.86474	2.22052	2.93393e-57	0.764884	0.747297	0.78247	0.688415	0.668822	0.708009	0.697235	0.677817	0.716653
Statin use	ASN	No	1489	3142	4631	PAGE	1.83569	1.70811	1.9728	2.30826e-61	0.769775	0.75564	0.78391	0.651127	0.634267	0.667986	0.72762	0.712538	0.742703
Statin use	EUR	Yes	439	972	1411	PAGE	1.97552	1.73544	2.24883	7.1536e-25	0.732796	0.704999	0.760593	0.67426	0.644312	0.704207	0.653726	0.623022	0.68443
Statin use	EUR	No	3546	16208	19753	PAGE	1.94317	1.86418	2.02551	4.40223e-216	0.782509	0.774169	0.790848	0.674939	0.665288	0.68459	0.736196	0.727269	0.745124
Statin use	HIS	Yes	4353	2310	6663	PAGE	1.74181	1.64202	1.84766	6.75295e-76	0.719126	0.706435	0.731817	0.618086	0.603677	0.632496	0.669527	0.656254	0.6828
Statin use	HIS	No	5045	10831	15876	PAGE	1.88497	1.80708	1.96621	1.49541e-190	0.764463	0.756684	0.772242	0.625015	0.615978	0.634051	0.722683	0.71425	0.731115
Statin use	AI	Yes	18	29	47	PAGE	1.84619	0.334867	10.1784	0.481471	0.860153	0.756409	0.963898	0.735632	0.577774	0.89349	0.860153	0.756453	0.963854
Statin use	AI	No	156	344	500	PAGE	3.60147	2.4162	5.36819	3.13437e-10	0.831284	0.792906	0.869661	0.703181	0.655062	0.7513	0.788871	0.745838	0.831905
Statin use	NH	Yes	796	591	1387	PAGE	2.01347	1.75475	2.31034	1.98666e-23	0.744403	0.718534	0.770272	0.668927	0.640399	0.697456	0.6883	0.660333	0.716266
Statin use	NH	No	838	1866	2704	PAGE	1.81756	1.6448	2.00846	9.3981e-32	0.781032	0.762942	0.799122	0.647831	0.625647	0.670015	0.751291	0.732167	0.770414
NSAID use	AFR	Yes	2926	3322	6248	PAGE	1.52153	1.43501	1.61325	7.38932e-45	0.673645	0.660439	0.686852	0.590404	0.576361	0.604447	0.641448	0.627857	0.65504
NSAID use	AFR	No	2443	4320	6763	PAGE	1.37607	1.30118	1.45527	5.04667e-29	0.686714	0.673794	0.699633	0.570084	0.55593	0.584237	0.669948	0.656835	0.683061
NSAID use	ASN	Yes	1438	1278	2716	PAGE	2.12144	1.93413	2.3269	3.00635e-57	0.786038	0.769097	0.802979	0.687099	0.667404	0.706794	0.727369	0.708484	0.746253
NSAID use	ASN	No	1633	2697	4330	PAGE	1.80557	1.68352	1.93648	1.70592e-61	0.759145	0.744656	0.773634	0.651995	0.635157	0.668833	0.712032	0.696527	0.727536
NSAID use	EUR	Yes	30	100	130	PAGE	1.74723	1.11164	2.74621	0.0155738	0.717333	0.612664	0.822003	0.668	0.562202	0.773798	0.664667	0.557229	0.772105
NSAID use	EUR	No	60	706	766	PAGE	1.93467	1.38437	2.70373	0.000111245	0.819877	0.76362	0.876134	0.685458	0.615887	0.755029	0.79738	0.736583	0.858176
NSAID use	HIS	Yes	3996	3565	7561	PAGE	1.65429	1.57088	1.74214	4.64277e-81	0.709574	0.698032	0.721116	0.596145	0.583356	0.608934	0.667583	0.65549	0.679677
NSAID use	HIS	No	2489	3367	5856	PAGE	1.96447	1.82886	2.11015	2.02356e-76	0.771516	0.759534	0.783499	0.604711	0.590286	0.619137	0.732937	0.720171	0.745702
Fibrates and combos use	AFR	No	5244	7581	12825	PAGE	1.44243	1.38544	1.50177	5.92436e-71	0.675087	0.665767	0.684407	0.584302	0.574319	0.594285	0.650743	0.641222	0.660263
Fibrates and combos use	AFR	Yes	125	61	186	PAGE	1.84939	1.21397	2.81741	0.00419962	0.741246	0.664253	0.818238	0.61141	0.524167	0.698652	0.697836	0.610791	0.784881
Fibrates and combos use	ASN	No	2973	4182	7155	PAGE	1.92188	1.81853	2.03109	9.98918e-119	0.775153	0.764387	0.785919	0.667107	0.654445	0.679768	0.724817	0.713133	0.736501
Fibrates and combos use	ASN	Yes	199	103	302	PAGE	3.33424	2.28498	4.86532	4.20795e-10	0.840172	0.794681	0.885662	0.755631	0.698758	0.812504	0.755086	0.698419	0.811753
Fibrates and combos use	EUR	No	3898	17068	20965	PAGE	1.95118	1.8752	2.03023	1.31081e-238	0.779718	0.771733	0.787704	0.676042	0.666812	0.685272	0.731039	0.722471	0.739606
Fibrates and combos use	EUR	Yes	87	112	199	PAGE	1.99229	1.39295	2.84951	0.000159862	0.787151	0.72266	0.851642	0.665333	0.589844	0.740821	0.742816	0.673595	0.812038
Fibrates and combos use	HIS	No	7215	9801	17016	PAGE	1.79161	1.72549	1.86026	6.84667e-203	0.741935	0.734567	0.749302	0.633021	0.624709	0.641333	0.700165	0.692327	0.708002
Fibrates and combos use	HIS	Yes	442	182	624	PAGE	1.68525	1.36643	2.07846	1.07233e-06	0.711265	0.668677	0.753853	0.60468	0.555228	0.654132	0.671138	0.626347	0.715928
Fibrates and combos use	AI	No	171	371	542	PAGE	3.45967	2.37605	5.0375	9.51306e-11	0.813291	0.774487	0.852095	0.704006	0.657527	0.750484	0.773412	0.73085	0.815973
Fibrates and combos use	NH	No	1579	2421	4000	PAGE	1.97049	1.82138	2.13181	4.88331e-64	0.777326	0.762991	0.791661	0.663884	0.646886	0.680882	0.734805	0.719414	0.750195
Fibrates and combos use	NH	Yes	55	36	91	PAGE	1.52941	0.889119	2.6308	0.124704	0.8	0.709332	0.890668	0.495455	0.375716	0.615193	0.765152	0.667821	0.862482
Lipids lowering medication use	AFR	No	2827	5934	8761	PAGE	1.424	1.35237	1.49942	4.35693e-41	0.700305	0.688817	0.711792	0.571069	0.558323	0.583816	0.682751	0.671016	0.694486
Lipids lowering medication use	AFR	Yes	2592	1790	4382	PAGE	1.4625	1.36625	1.56553	7.06189e-28	0.643062	0.626491	0.659632	0.592283	0.575293	0.609274	0.610202	0.593217	0.627188
Lipids lowering medication use	ASN	No	1314	3026	4340	PAGE	1.76537	1.63848	1.90209	1.96701e-50	0.767094	0.752266	0.781923	0.639838	0.621962	0.657715	0.728858	0.713133	0.744582
Lipids lowering medication use	ASN	Yes	1869	1285	3154	PAGE	2.09094	1.923	2.27354	8.24836e-67	0.769572	0.753078	0.786065	0.695672	0.67728	0.714064	0.69885	0.680527	0.717173
Lipids lowering medication use	EUR	No	3538	16825	20362	PAGE	1.92765	1.84981	2.00877	8.68709e-214	0.784	0.775703	0.792297	0.676103	0.666498	0.685709	0.739265	0.73042	0.748111
Lipids lowering medication use	EUR	Yes	538	1162	1700	PAGE	2.02907	1.80165	2.28519	1.88339e-31	0.740917	0.715923	0.765912	0.680429	0.653396	0.707462	0.661576	0.633837	0.689314
Lipids lowering medication use	HIS	No	4890	10731	15621	PAGE	1.88744	1.80853	1.96979	7.67058e-187	0.764144	0.75627	0.772018	0.625053	0.615913	0.634194	0.72192	0.713385	0.730455
Lipids lowering medication use	HIS	Yes	4531	2454	6985	PAGE	1.74512	1.6474	1.84864	5.46108e-80	0.718923	0.706575	0.73127	0.617625	0.603603	0.631647	0.669702	0.656787	0.682617
Lipids lowering medication use	AI	No	151	343	494	PAGE	3.55113	2.36987	5.32119	8.1702e-10	0.836233	0.797886	0.874579	0.700068	0.651014	0.749123	0.796227	0.753956	0.838499
Lipids lowering medication use	AI	Yes	23	30	53	PAGE	3.16853	0.689944	14.5513	0.138127	0.866667	0.772362	0.960971	0.772222	0.638367	0.906078	0.842029	0.737063	0.946995
Lipids lowering medication use	NH	No	801	1839	2640	PAGE	1.87001	1.68434	2.07614	8.69531e-32	0.788693	0.770569	0.806816	0.656414	0.634093	0.678735	0.757638	0.7384	0.776875
Lipids lowering medication use	NH	Yes	857	631	1488	PAGE	1.93914	1.70507	2.20534	6.09584e-24	0.737512	0.712197	0.762826	0.659413	0.631664	0.687162	0.684557	0.657411	0.711703
Hypertensive drug use	AFR	Yes	4335	4636	8971	PAGE	1.46849	1.40091	1.53932	1.59152e-57	0.65298	0.641751	0.664209	0.589273	0.577566	0.60098	0.620284	0.608773	0.631796
Hypertensive drug use	AFR	No	1034	3006	4040	PAGE	1.33819	1.23515	1.44984	1.03592e-12	0.699602	0.681388	0.717816	0.553601	0.533242	0.57396	0.688734	0.670382	0.707087
Hypertensive drug use	ASN	Yes	2313	1835	4148	PAGE	1.96315	1.82722	2.1092	8.28002e-76	0.752316	0.737623	0.767009	0.673323	0.657081	0.689564	0.688242	0.672209	0.704275
Hypertensive drug use	ASN	No	859	2450	3309	PAGE	1.89327	1.73416	2.06697	4.33886e-46	0.767203	0.749231	0.785175	0.663249	0.641986	0.684512	0.716645	0.69762	0.735671
Hypertensive drug use	EUR	Yes	1873	4157	6030	PAGE	1.87302	1.75821	1.99531	3.15224e-84	0.74652	0.733425	0.759615	0.661328	0.646616	0.676041	0.696233	0.682171	0.710295
Hypertensive drug use	EUR	No	2111	13023	15133	PAGE	1.98281	1.88352	2.08734	2.40881e-150	0.777241	0.766406	0.788077	0.682635	0.670486	0.694783	0.723877	0.712261	0.735494
Hypertensive drug use	HIS	Yes	6347	4602	10949	PAGE	1.69405	1.62007	1.77141	1.94203e-118	0.714282	0.704621	0.723943	0.607772	0.596966	0.618579	0.668982	0.658856	0.679108
Hypertensive drug use	HIS	No	3014	8430	11444	PAGE	1.95585	1.85682	2.06015	2.74922e-141	0.756873	0.747218	0.766529	0.645006	0.633932	0.656079	0.708034	0.697473	0.718595
Hypertensive drug use	AI	Yes	81	108	189	PAGE	3.50743	1.74633	7.04452	0.000420374	0.840764	0.786068	0.895459	0.665886	0.587966	0.743805	0.808299	0.74745	0.869148
Hypertensive drug use	AI	No	93	265	358	PAGE	4.02583	2.47587	6.5461	1.96361e-08	0.825847	0.776094	0.8756	0.743281	0.687545	0.799017	0.766971	0.710719	0.823223
Hypertensive drug use	NH	Yes	1216	1061	2277	PAGE	1.96866	1.77919	2.17831	2.56053e-39	0.731233	0.710744	0.751722	0.659968	0.637774	0.682161	0.671486	0.649396	0.693576
Hypertensive drug use	NH	No	418	1396	1814	PAGE	1.86382	1.62818	2.13356	1.73976e-19	0.792456	0.768701	0.81621	0.662462	0.633745	0.691179	0.756382	0.730616	0.782147
Blood pressure categories	AFR	Hypertension stage 2	1295	1515	2810	PAGE	1.78601	1.61997	1.96907	2.29759e-31	0.687408	0.66797	0.706846	0.609348	0.588618	0.630077	0.641793	0.621552	0.662034
Blood pressure categories	AFR	Hypertension stage 1	321	578	899	PAGE	1.7558	1.46292	2.10732	1.48584e-09	0.677015	0.64166	0.71237	0.603807	0.565726	0.641888	0.635239	0.598158	0.672321
Blood pressure categories	AFR	Normal	100	355	455	PAGE	1.73373	1.30142	2.30963	0.000169659	0.73738	0.679855	0.794905	0.641798	0.577901	0.705695	0.695408	0.638668	0.752149
Blood pressure categories	AFR	Elevated	88	200	288	PAGE	1.5123	1.10183	2.07568	0.0104611	0.69142	0.628989	0.753852	0.599716	0.530034	0.669397	0.665795	0.599731	0.73186
Blood pressure categories	ASN	Hypertension stage 2	101	194	295	PAGE	2.33962	1.67261	3.27264	6.90287e-07	0.817495	0.767306	0.867685	0.677785	0.613652	0.741917	0.75814	0.699422	0.816859
Blood pressure categories	ASN	Hypertension stage 1	36	154	190	PAGE	3.69966	1.92636	7.10538	8.52768e-05	0.883838	0.823056	0.94462	0.724747	0.631934	0.817561	0.815476	0.742142	0.88881
Blood pressure categories	ASN	Normal	23	172	195	PAGE	1.77791	0.976679	3.23644	0.0597287	0.884479	0.809237	0.959722	0.656218	0.519689	0.792747	0.865521	0.778024	0.953017
Blood pressure categories	ASN	Elevated	10	67	77	PAGE	12.0767	1.20874	120.659	0.0338852	0.929851	0.832133	1	0.576119	0.375445	0.776794	0.876119	0.755077	0.997162
Blood pressure categories	EUR	Hypertension stage 2	1984	5245	7229	PAGE	1.95312	1.83896	2.07436	3.11754e-105	0.748158	0.735782	0.760534	0.675298	0.661552	0.689044	0.689213	0.675835	0.702592
Blood pressure categories	EUR	Hypertension stage 1	939	3824	4763	PAGE	1.93393	1.78141	2.09951	8.55513e-56	0.774946	0.757975	0.791917	0.670194	0.650929	0.689459	0.724061	0.705955	0.742168
Blood pressure categories	EUR	Normal	635	5853	6488	PAGE	1.98662	1.81812	2.17073	4.8006e-52	0.783467	0.76409	0.802845	0.679139	0.657371	0.700907	0.737129	0.716748	0.757511
Blood pressure categories	EUR	Elevated	424	2254	2677	PAGE	1.85242	1.65258	2.07643	3.50331e-26	0.767755	0.743393	0.792117	0.665867	0.638416	0.693317	0.716678	0.689834	0.743521
Blood pressure categories	HIS	Hypertension stage 2	2914	3192	6106	PAGE	1.66344	1.57147	1.76078	7.37511e-69	0.713474	0.7007	0.726248	0.638203	0.62445	0.651957	0.666558	0.653095	0.68002
Blood pressure categories	HIS	Hypertension stage 1	1274	2167	3441	PAGE	1.74292	1.60747	1.88978	2.70594e-41	0.729328	0.712374	0.746283	0.66389	0.645677	0.682104	0.682427	0.664161	0.700694
Blood pressure categories	HIS	Normal	777	3080	3857	PAGE	1.89124	1.71849	2.08135	7.33842e-39	0.761766	0.743385	0.780147	0.666614	0.646004	0.687223	0.721828	0.702101	0.741555
Blood pressure categories	HIS	Elevated	528	1149	1677	PAGE	2.01243	1.76635	2.29278	7.81279e-26	0.762745	0.739201	0.786288	0.692423	0.666193	0.718653	0.702988	0.676634	0.729342
Blood pressure categories	AI	Hypertension stage 2	95	125	220	PAGE	2.36937	1.34108	4.1861	0.00297163	0.783074	0.722506	0.843641	0.649388	0.576961	0.721815	0.761179	0.696916	0.825442
Blood pressure categories	AI	Hypertension stage 1	28	93	121	PAGE	8.0272	2.76396	23.3129	0.00012867	0.890169	0.811186	0.969152	0.709677	0.609074	0.81028	0.817588	0.734098	0.901079
Blood pressure categories	AI	Normal	31	105	136	PAGE	4.46339	1.78268	11.1752	0.00140017	0.886329	0.82644	0.946217	0.808909	0.729698	0.888121	0.834101	0.757685	0.910517
Blood pressure categories	AI	Elevated	20	43	63	PAGE	31.0105	3.2892	292.367	0.00269888	0.906977	0.807144	1	0.831818	0.701786	0.961851	0.833721	0.729288	0.938154
Hypertension	AFR	Yes	4556	4628	9184	PAGE	1.4061	1.34268	1.47252	1.79859e-47	0.644865	0.633682	0.656048	0.5834	0.571804	0.594997	0.616896	0.605492	0.628301
Hypertension	AFR	No	863	3096	3959	PAGE	1.50907	1.38363	1.64587	1.48749e-20	0.695142	0.675354	0.714931	0.587593	0.566363	0.608823	0.667873	0.647372	0.688375
Hypertension	ASN	Yes	2719	2668	5387	PAGE	1.91188	1.79803	2.03293	4.25993e-95	0.750575	0.737746	0.763404	0.671083	0.656841	0.685325	0.692129	0.678197	0.70606
Hypertension	ASN	No	454	1616	2070	PAGE	2.18727	1.92763	2.48189	6.5162e-34	0.804687	0.781804	0.82757	0.682275	0.654221	0.710329	0.745539	0.720918	0.77016
Hypertension	EUR	Yes	2565	6806	9371	PAGE	1.90706	1.8092	2.01021	1.7567e-127	0.751184	0.740319	0.762049	0.666673	0.654525	0.678821	0.697674	0.685975	0.709374
Hypertension	EUR	No	1288	9767	11054	PAGE	2.01946	1.89454	2.15263	3.25174e-103	0.781659	0.767923	0.795394	0.689205	0.67376	0.704649	0.727485	0.712723	0.742246
Hypertension	HIS	Yes	6674	5304	11978	PAGE	1.68574	1.61507	1.7595	3.09945e-126	0.710913	0.701679	0.720148	0.618875	0.608741	0.62901	0.666814	0.657152	0.676475
Hypertension	HIS	No	2695	7726	10421	PAGE	2.00868	1.90271	2.12056	2.29536e-140	0.757779	0.74753	0.768028	0.65817	0.646697	0.669644	0.703692	0.692379	0.715006
Hypertension	AI	Yes	119	167	286	PAGE	3.29589	1.9706	5.51248	5.49456e-06	0.807327	0.757079	0.857574	0.675693	0.613314	0.738072	0.766517	0.710532	0.822502
Hypertension	AI	No	54	199	253	PAGE	4.94833	2.55838	9.57089	2.0239e-06	0.850828	0.790999	0.910657	0.770705	0.702017	0.839394	0.797971	0.734736	0.861206
Hypertension	NH	Yes	1348	1433	2781	PAGE	1.8595	1.69774	2.03667	1.04977e-40	0.748099	0.730094	0.766104	0.652415	0.632223	0.672608	0.705104	0.68596	0.724249
Hypertension	NH	No	260	838	1098	PAGE	2.22908	1.85499	2.67861	1.20706e-17	0.795406	0.766226	0.824585	0.689875	0.654471	0.725279	0.744359	0.711544	0.777174
Current drinking status	AFR	No	2166	2642	4808	PAGE	1.29979	1.21952	1.38535	7.53285e-16	0.669955	0.654825	0.685084	0.563205	0.546944	0.579465	0.65879	0.643491	0.674089
Current drinking status	AFR	Yes	1548	2749	4297	PAGE	1.46654	1.36768	1.57255	5.72397e-27	0.686603	0.670276	0.702931	0.591373	0.573815	0.608931	0.655663	0.638919	0.672406
Current drinking status	ASN	No	1878	2147	4025	PAGE	1.9754	1.8346	2.127	8.62004e-73	0.776388	0.762157	0.790618	0.672641	0.656117	0.689166	0.723779	0.708242	0.739316
Current drinking status	ASN	Yes	1090	1680	2770	PAGE	1.94101	1.77706	2.1201	4.18073e-49	0.765174	0.747367	0.78298	0.671451	0.650936	0.691966	0.705783	0.68641	0.725155
Current drinking status	EUR	No	1307	3816	5123	PAGE	2.13372	1.97536	2.30476	1.10361e-82	0.801007	0.787566	0.814449	0.689409	0.673154	0.705664	0.746793	0.731988	0.761599
Current drinking status	EUR	Yes	2243	12012	14254	PAGE	1.89922	1.80621	1.99702	2.41543e-138	0.768241	0.757552	0.77893	0.670413	0.65833	0.682495	0.720347	0.70895	0.731743
Current drinking status	HIS	No	3849	4208	8057	PAGE	2.03191	1.91561	2.15526	6.68469e-123	0.77496	0.764908	0.785012	0.642539	0.630569	0.654508	0.729003	0.718136	0.739871
Current drinking status	HIS	Yes	2732	5278	8010	PAGE	1.94501	1.83091	2.06622	3.53337e-103	0.77035	0.75979	0.780909	0.645708	0.633219	0.658197	0.729178	0.717795	0.74056
Current drinking status	AI	No	73	99	172	PAGE	2.94969	1.52607	5.70134	0.00129456	0.817075	0.753453	0.880697	0.653199	0.571399	0.734998	0.813616	0.750405	0.876826
Current drinking status	AI	Yes	56	198	254	PAGE	3.8611	2.07458	7.18607	2.02111e-05	0.802579	0.737113	0.868046	0.718593	0.646837	0.790349	0.741162	0.665592	0.816732
Current drinking status	NH	No	973	1140	2113	PAGE	1.93241	1.7369	2.14992	9.89843e-34	0.767502	0.747549	0.787455	0.66042	0.63741	0.683431	0.721478	0.700067	0.742889
Current drinking status	NH	Yes	646	1284	1930	PAGE	1.92767	1.70928	2.17398	1.03932e-26	0.775753	0.754348	0.797157	0.652242	0.626352	0.678132	0.740739	0.718019	0.763458
Smoking status	AFR	Never	1991	3151	5142	PAGE	1.47708	1.38487	1.57542	1.887e-32	0.685471	0.670827	0.700116	0.593509	0.57774	0.609278	0.658903	0.643915	0.673891
Smoking status	AFR	Former	2233	2796	5029	PAGE	1.43334	1.34569	1.5267	4.97026e-29	0.658256	0.643258	0.673255	0.591173	0.575392	0.606955	0.63423	0.618926	0.649534
Smoking status	AFR	Current	1093	1523	2616	PAGE	1.45263	1.32358	1.59426	3.66028e-15	0.695178	0.675011	0.715345	0.573052	0.550936	0.595167	0.675363	0.654749	0.695976
Smoking status	ASN	Never	1470	2337	3807	PAGE	2.01172	1.8596	2.17628	5.40895e-68	0.790605	0.776206	0.805005	0.670237	0.652672	0.687801	0.739639	0.723821	0.755457
Smoking status	ASN	Former	1419	1590	3009	PAGE	1.96184	1.80467	2.1327	2.36797e-56	0.754546	0.737448	0.771644	0.679979	0.661031	0.698927	0.687913	0.669203	0.706624
Smoking status	ASN	Current	267	321	588	PAGE	1.69349	1.39622	2.05405	8.83192e-08	0.791674	0.755206	0.828142	0.654907	0.610794	0.69902	0.767954	0.729727	0.80618
Smoking status	EUR	Never	1976	8199	10174	PAGE	1.8952	1.79287	2.00337	7.4609e-113	0.772021	0.760468	0.783575	0.670534	0.657361	0.683707	0.726013	0.713832	0.738193
Smoking status	EUR	Former	1582	6680	8262	PAGE	1.99892	1.87681	2.12898	7.10839e-103	0.78013	0.76765	0.79261	0.68188	0.667481	0.696279	0.726809	0.713136	0.740481
Smoking status	EUR	Current	399	2166	2565	PAGE	2.09674	1.84435	2.38367	1.11471e-29	0.815546	0.793319	0.837773	0.683601	0.655999	0.711203	0.768185	0.743374	0.792997
Smoking status	HIS	Never	4535	7030	11565	PAGE	1.85019	1.767	1.9373	1.89887e-151	0.756961	0.748207	0.765716	0.654391	0.644412	0.664369	0.713279	0.703826	0.722731
Smoking status	HIS	Former	3351	3833	7184	PAGE	1.91386	1.80414	2.03025	5.29168e-103	0.74498	0.733759	0.756201	0.649592	0.636998	0.662186	0.692573	0.68051	0.704636
Smoking status	HIS	Current	1254	1851	3105	PAGE	1.79407	1.64318	1.95881	7.23224e-39	0.756347	0.739255	0.77344	0.624995	0.605191	0.644799	0.719326	0.701051	0.737601
Smoking status	AI	Never	79	192	271	PAGE	4.002	2.21912	7.21729	4.03746e-06	0.85298	0.803925	0.902035	0.748843	0.684076	0.813609	0.809467	0.753733	0.865201
Smoking status	AI	Former	67	138	205	PAGE	3.004	1.61096	5.60163	0.000540458	0.801536	0.738975	0.864096	0.655523	0.576573	0.734472	0.780446	0.716319	0.844572
Smoking status	AI	Current	20	33	53	PAGE	4.75221	0.462901	48.7869	0.189604	0.922727	0.852265	0.993189	0.666667	0.521273	0.81206	0.921212	0.847685	0.994739
Smoking status	NH	Never	676	1121	1797	PAGE	2.05514	1.81566	2.3262	4.37891e-30	0.782459	0.761242	0.803676	0.680524	0.655431	0.705616	0.73834	0.71562	0.76106
Smoking status	NH	Former	694	901	1595	PAGE	1.78183	1.57107	2.02087	2.39307e-19	0.769278	0.746196	0.792361	0.642562	0.615362	0.669762	0.738355	0.714153	0.762557
Smoking status	NH	Current	271	438	709	PAGE	2.00862	1.65287	2.44095	2.3411e-12	0.793366	0.760696	0.826037	0.659767	0.618825	0.700709	0.758581	0.72318	0.793981
Physical activity level	AFR	Inactive	1272	1381	2653	PAGE	1.39072	1.27633	1.51536	5.02061e-14	0.672522	0.652157	0.692886	0.584127	0.562534	0.605721	0.650911	0.630186	0.671635
Physical activity level	AFR	Active	1932	2994	4926	PAGE	1.32218	1.24247	1.407	1.33172e-18	0.676172	0.661082	0.691263	0.580501	0.56425	0.596752	0.661149	0.645834	0.676463
Physical activity level	ASN	Inactive	777	820	1597	PAGE	1.9669	1.74856	2.21251	1.89472e-29	0.786485	0.764249	0.808721	0.671791	0.645568	0.698014	0.737982	0.713768	0.762196
Physical activity level	ASN	Active	2126	2763	4889	PAGE	1.93959	1.81616	2.07142	8.58837e-87	0.758444	0.745046	0.771842	0.671279	0.656145	0.686413	0.701135	0.686595	0.715675
Physical activity level	EUR	Inactive	102	627	729	PAGE	2.49767	1.89953	3.28417	5.61273e-11	0.869547	0.835044	0.904049	0.703068	0.649637	0.756499	0.819433	0.777743	0.861123
Physical activity level	EUR	Active	337	2474	2811	PAGE	2.42361	2.11056	2.7831	4.21748e-36	0.856144	0.835524	0.876765	0.727862	0.6992	0.756524	0.806722	0.783028	0.830417
Physical activity level	HIS	Inactive	1736	1535	3271	PAGE	2.35163	2.12905	2.59747	9.51719e-64	0.772879	0.756978	0.78878	0.668028	0.649542	0.686515	0.710926	0.693352	0.728499
Physical activity level	HIS	Active	3264	4257	7521	PAGE	2.14411	2.01361	2.28307	2.87347e-125	0.773486	0.763058	0.783913	0.654298	0.641967	0.66663	0.720547	0.709117	0.731978
Physical activity level	NH	Inactive	365	362	727	PAGE	2.03755	1.68259	2.46739	3.14549e-13	0.783827	0.750646	0.817007	0.673776	0.635073	0.712479	0.744206	0.708391	0.780022
Physical activity level	NH	Active	1236	2031	3267	PAGE	1.93128	1.77061	2.10654	6.81063e-50	0.775435	0.759432	0.791437	0.660846	0.64176	0.679932	0.733974	0.716858	0.751089
Age	OT	<=50	251	1529	1780	AoU	3.0458	2.19897	4.21876	2.07238e-11	0.768361	0.735342	0.801381	0.601612	0.566202	0.637022	0.736416	0.701007	0.771825
Age	MENAQ	<=50	25	193	218	AoU	1.53924	0.825626	2.86965	0.174757	0.842073	0.762679	0.921466	0.623834	0.503753	0.743916	0.843316	0.761823	0.924809
Age	NH	<=50	12	41	53	AoU	9333.42	2.4402	3.56989e+07	0.029859	0.965447	0.918636	1	0.654472	0.487426	0.821517	0.900407	0.805087	0.995726
Age	EUR	<=50	2028	15892	17920	AoU	1.86656	1.77081	1.96749	2.34773e-119	0.811927	0.802069	0.821785	0.673139	0.660869	0.685408	0.783556	0.77299	0.794122
Age	ASN	<=50	175	1213	1388	AoU	2.15665	1.77887	2.61465	5.18871e-15	0.82469	0.792432	0.856947	0.683764	0.642575	0.724953	0.780384	0.7432	0.817568
Age	HIS	<=50	1854	8154	10008	AoU	2.2345	2.07822	2.40253	9.62188e-105	0.757784	0.745917	0.769651	0.646692	0.633453	0.659931	0.700705	0.687525	0.713884
Age	AFR	<=50	1740	8265	10005	AoU	1.59166	1.48917	1.7012	1.21465e-42	0.74359	0.731153	0.756026	0.603213	0.588746	0.617681	0.723445	0.710576	0.736314
Age	OT	(50,60]	288	1149	1437	AoU	2.76109	2.01448	3.78441	2.71644e-10	0.750508	0.72074	0.780275	0.557529	0.521805	0.593253	0.722126	0.69091	0.753341
Age	MENAQ	(50,60]	25	116	141	AoU	1.93744	0.899175	4.17458	0.0912874	0.854138	0.767184	0.941092	0.643103	0.518389	0.767818	0.838621	0.747986	0.929255
Age	NH	(50,60]	15	30	45	AoU	6.14963	0.638437	59.2351	0.116017	0.908889	0.822509	0.995269	0.473333	0.290569	0.656098	0.873333	0.761611	0.985056
Age	EUR	(50,60]	3136	14600	17736	AoU	1.93383	1.84809	2.02354	9.93892e-179	0.799245	0.790859	0.807631	0.670087	0.659755	0.680419	0.760913	0.751841	0.769985
Age	ASN	(50,60]	145	662	807	AoU	2.06236	1.68063	2.53081	4.16812e-12	0.793416	0.754518	0.832314	0.679498	0.632557	0.726439	0.732545	0.687353	0.777737
Age	HIS	(50,60]	1882	4730	6612	AoU	2.03317	1.8856	2.19229	4.50991e-76	0.716031	0.702848	0.729214	0.633162	0.618824	0.6475	0.661062	0.646853	0.675271
Age	AFR	(50,60]	2615	8487	11102	AoU	1.41229	1.33711	1.49169	3.81548e-35	0.712702	0.701881	0.723523	0.567188	0.554573	0.579804	0.69959	0.688556	0.710624
Age	OT	(60,70]	363	975	1338	AoU	2.97686	2.21132	4.00744	6.377e-13	0.746429	0.717559	0.7753	0.6191	0.587339	0.650862	0.718067	0.687854	0.748281
Age	MENAQ	(60,70]	44	100	144	AoU	2.45291	1.3123	4.58492	0.00492915	0.809091	0.736639	0.881543	0.704318	0.615606	0.79303	0.772727	0.69176	0.853695
Age	EUR	(60,70]	4750	18004	22754	AoU	2.02241	1.94675	2.10101	5.11988e-287	0.795719	0.788814	0.802624	0.681057	0.672652	0.689462	0.748907	0.741306	0.756507
Age	ASN	(60,70]	165	494	659	AoU	1.65466	1.3321	2.05533	5.31419e-06	0.727089	0.683435	0.770743	0.602797	0.553119	0.652476	0.696111	0.649731	0.742491
Age	HIS	(60,70]	1598	2804	4402	AoU	1.8471	1.69547	2.01229	8.80267e-45	0.687003	0.671137	0.702869	0.640464	0.623867	0.65706	0.635677	0.619045	0.652308
Age	AFR	(60,70]	2057	4659	6716	AoU	1.45	1.35919	1.54688	2.05899e-29	0.68378	0.670446	0.697113	0.57588	0.561188	0.590572	0.662983	0.649351	0.676615
Age	OT	>70	300	679	979	AoU	3.12027	2.24325	4.34018	1.39283e-11	0.738532	0.705591	0.771473	0.64839	0.611392	0.685387	0.708552	0.674433	0.742671
Age	MENAQ	>70	29	63	92	AoU	2.4743	1.15466	5.30212	0.0198156	0.77942	0.681525	0.877315	0.641489	0.519436	0.763542	0.729064	0.620682	0.837446
Age	EUR	>70	4439	13486	17925	AoU	1.91391	1.83954	1.9913	4.27524e-226	0.759761	0.751789	0.767732	0.6671	0.658041	0.676159	0.708008	0.699328	0.716688
Age	ASN	>70	127	280	407	AoU	1.73027	1.34003	2.23416	2.61632e-05	0.758071	0.70599	0.810152	0.607593	0.546551	0.668635	0.727587	0.672664	0.78251
Age	HIS	>70	686	1085	1771	AoU	1.73332	1.51957	1.97713	2.57963e-16	0.670579	0.645379	0.695779	0.636129	0.609988	0.662269	0.631124	0.604793	0.657455
Age	AFR	>70	701	1086	1787	AoU	1.38519	1.23311	1.55602	3.98618e-08	0.631899	0.60585	0.657949	0.560932	0.533688	0.588176	0.609458	0.583111	0.635805
Sex	OT	Female	675	2475	3150	AoU	2.84934	2.31316	3.50981	7.25058e-23	0.765732	0.746407	0.785057	0.632858	0.610183	0.655533	0.742551	0.722344	0.762758
Sex	MENAQ	Female	44	236	280	AoU	1.46951	0.943814	2.28802	0.0883784	0.819049	0.759971	0.878126	0.633378	0.547933	0.718824	0.812307	0.753352	0.871263
Sex	NH	Female	18	42	60	AoU	9.2492	1.56461	54.6768	0.0141371	0.880952	0.79563	0.966275	0.615079	0.45195	0.778208	0.821429	0.709369	0.933489
Sex	EUR	Female	7100	37475	44575	AoU	1.93017	1.87397	1.98807	0	0.802313	0.796915	0.80771	0.670719	0.663971	0.677467	0.767513	0.761716	0.77331
Sex	ASN	Female	298	1581	1879	AoU	1.93704	1.67198	2.24411	1.29302e-18	0.78747	0.760903	0.814037	0.648086	0.613828	0.682344	0.744351	0.715125	0.773577
Sex	HIS	Female	3683	10935	14618	AoU	2.04078	1.9356	2.15166	7.32422e-154	0.737276	0.728423	0.746129	0.639472	0.629448	0.649496	0.690742	0.68122	0.700265
Sex	AFR	Female	4562	11056	15618	AoU	1.43409	1.37386	1.49698	6.31962e-61	0.683819	0.674903	0.692735	0.570359	0.560497	0.580221	0.666095	0.656967	0.675223
Sex	OT	Male	527	1857	2384	AoU	3.11969	2.46147	3.95393	4.95522e-21	0.756824	0.733861	0.779786	0.509743	0.483719	0.535767	0.727229	0.703513	0.750946
Sex	MENAQ	Male	79	236	315	AoU	2.38312	1.53745	3.69394	0.000102952	0.823804	0.770394	0.877214	0.651309	0.582015	0.720602	0.791568	0.736843	0.846294
Sex	NH	Male	18	42	60	AoU	3.48878	0.935271	13.014	0.0628332	0.874339	0.779047	0.96963	0.554233	0.398092	0.710373	0.843915	0.72605	0.961781
Sex	EUR	Male	7253	24507	31760	AoU	1.95162	1.89207	2.01305	0	0.784056	0.778213	0.7899	0.664358	0.657343	0.671374	0.735596	0.7292	0.741991
Sex	ASN	Male	314	1068	1382	AoU	1.87136	1.6135	2.17043	1.18644e-16	0.779247	0.750995	0.807499	0.64115	0.606981	0.675319	0.737336	0.706248	0.768424
Sex	HIS	Male	2337	5838	8175	AoU	1.97229	1.84242	2.11132	4.7064e-85	0.726976	0.715379	0.738573	0.62212	0.609137	0.635102	0.682322	0.669915	0.694729
Sex	AFR	Male	2551	11441	13992	AoU	1.51908	1.43891	1.60373	1.32573e-51	0.739296	0.728999	0.749592	0.573287	0.561016	0.585559	0.723297	0.712681	0.733913
Family history of T2D	OT	No	958	3916	4874	AoU	2.5888	2.18389	3.06877	5.87202e-28	0.752349	0.735725	0.768973	0.574723	0.555553	0.593892	0.73118	0.713969	0.748391
Family history of T2D	MENAQ	No	97	427	524	AoU	1.96539	1.39583	2.76736	0.000108788	0.775707	0.725999	0.825414	0.632608	0.574405	0.690812	0.749052	0.697821	0.800284
Family history of T2D	NH	No	32	82	114	AoU	4.93591	1.80703	13.4824	0.00184504	0.809451	0.728813	0.890089	0.586509	0.47087	0.702149	0.755335	0.658297	0.852374
Family history of T2D	EUR	No	10740	53265	64005	AoU	1.87293	1.82874	1.91819	0	0.790559	0.786017	0.795101	0.661466	0.655904	0.667028	0.751993	0.747106	0.756881
Family history of T2D	ASN	No	458	2368	2826	AoU	1.88074	1.67431	2.11263	1.77271e-26	0.784781	0.762411	0.807151	0.642219	0.614791	0.669647	0.743568	0.718951	0.768185
Family history of T2D	HIS	No	5053	15663	20716	AoU	1.97313	1.88711	2.06306	2.9772e-196	0.730411	0.722797	0.738025	0.632441	0.623916	0.640965	0.685578	0.677408	0.693748
Family history of T2D	AFR	No	6089	21642	27731	AoU	1.45335	1.4024	1.50615	1.05808e-93	0.716927	0.709962	0.723891	0.570894	0.562765	0.579023	0.700851	0.693705	0.707997
Family history of T2D	OT	Yes	244	416	660	AoU	4.73597	3.10061	7.23388	6.19809e-13	0.782107	0.746457	0.817758	0.631581	0.588322	0.67484	0.735646	0.697073	0.774218
Family history of T2D	MENAQ	Yes	26	45	71	AoU	1.44578	0.585381	3.57078	0.424201	0.936752	0.874261	0.999244	0.67265	0.538864	0.806435	0.934188	0.869217	0.999159
Family history of T2D	EUR	Yes	3613	8717	12330	AoU	2.05839	1.95763	2.16433	6.95804e-175	0.820313	0.812447	0.828179	0.664441	0.654029	0.674852	0.784352	0.775805	0.7929
Family history of T2D	ASN	Yes	154	281	435	AoU	1.94227	1.49446	2.52426	6.8855e-07	0.8204	0.781904	0.858896	0.631603	0.576148	0.687059	0.794588	0.752986	0.83619
Family history of T2D	HIS	Yes	967	1110	2077	AoU	2.368	2.06664	2.71329	2.22657e-35	0.78383	0.764512	0.803148	0.662592	0.639425	0.685758	0.740688	0.719711	0.761665
Family history of T2D	AFR	Yes	1024	855	1879	AoU	1.49788	1.33675	1.67843	3.4398e-12	0.694939	0.67114	0.718738	0.588221	0.562577	0.613864	0.677693	0.653394	0.701993
Obesity status	EUR	Underweight	56	677	733	AoU	1.35748	1.02877	1.79122	0.0307336	0.695426	0.61759	0.773262	0.577442	0.499209	0.655676	0.686696	0.613534	0.759857
Obesity status	ASN	Underweight	9	71	80	AoU	8.4342	1.0362	68.6503	0.0462346	0.953052	0.901642	1	0.751174	0.608442	0.893906	0.910798	0.806322	1
Obesity status	HIS	Underweight	17	100	117	AoU	1.63537	0.798171	3.35071	0.178944	0.785294	0.651583	0.919005	0.537059	0.399982	0.674136	0.769412	0.631398	0.907426
Obesity status	AFR	Underweight	46	434	480	AoU	1.57252	1.08999	2.26867	0.0154867	0.672711	0.57399	0.771431	0.603586	0.516018	0.691155	0.648267	0.552173	0.74436
Obesity status	OT	Normal	125	1311	1436	AoU	2.40393	1.57273	3.67445	5.08429e-05	0.710505	0.659466	0.761544	0.566151	0.514702	0.6176	0.690935	0.638815	0.743056
Obesity status	MENAQ	Normal	10	137	147	AoU	1.35928	0.454793	4.06257	0.582664	0.89708	0.794289	0.999872	0.69708	0.539138	0.855023	0.888321	0.771342	1
Obesity status	EUR	Normal	1344	19966	21310	AoU	1.89336	1.78624	2.0069	2.19571e-102	0.74104	0.726536	0.755544	0.669229	0.65377	0.684688	0.688695	0.67392	0.703471
Obesity status	ASN	Normal	89	827	916	AoU	2.04777	1.56459	2.68018	1.79029e-07	0.849965	0.811767	0.888164	0.656509	0.592456	0.720561	0.808839	0.763966	0.853712
Obesity status	HIS	Normal	541	3349	3890	AoU	2.36524	2.07836	2.69172	6.39228e-39	0.769972	0.74906	0.790885	0.685694	0.662898	0.708491	0.716476	0.693019	0.739932
Obesity status	AFR	Normal	685	5978	6663	AoU	1.51809	1.37769	1.67279	3.41292e-17	0.711982	0.691016	0.732948	0.584238	0.561483	0.606993	0.691009	0.669355	0.712664
Obesity status	OT	Overweight	317	1461	1778	AoU	3.48916	2.62119	4.64455	1.09874e-17	0.731239	0.701581	0.760897	0.604476	0.572401	0.63655	0.683277	0.651032	0.715523
Obesity status	MENAQ	Overweight	43	188	231	AoU	2.09298	1.21339	3.6102	0.00792209	0.815314	0.742727	0.887902	0.629762	0.544743	0.714782	0.79379	0.717402	0.870179
Obesity status	EUR	Overweight	3572	22109	25681	AoU	2.07523	1.99435	2.15938	9.00058e-284	0.752007	0.743576	0.760439	0.685189	0.675826	0.694551	0.675661	0.666509	0.684812
Obesity status	ASN	Overweight	83	562	645	AoU	2.43814	1.8516	3.21048	2.18453e-10	0.827081	0.78057	0.873591	0.699138	0.639901	0.758375	0.767719	0.714096	0.821342
Obesity status	HIS	Overweight	1699	5983	7682	AoU	2.08524	1.93387	2.24846	1.97201e-81	0.740098	0.72717	0.753026	0.646803	0.632499	0.661108	0.689765	0.675754	0.703775
Obesity status	AFR	Overweight	1512	6383	7895	AoU	1.56375	1.45867	1.67641	2.19605e-36	0.697393	0.682999	0.711787	0.589018	0.573237	0.6048	0.671673	0.656739	0.686608
Obesity status	OT	Obesity	757	1514	2271	AoU	2.65939	2.15508	3.28171	7.70301e-20	0.679854	0.656744	0.702963	0.535111	0.510654	0.559569	0.643355	0.619435	0.667275
Obesity status	MENAQ	Obesity	69	142	211	AoU	2.18195	1.41595	3.36237	0.000405582	0.737293	0.664472	0.810114	0.640641	0.561645	0.719637	0.686875	0.610115	0.763635
Obesity status	NH	Obesity	23	44	67	AoU	15.2623	2.10699	110.554	0.00698236	0.868577	0.774378	0.962776	0.55336	0.398798	0.707922	0.817194	0.698759	0.935628
Obesity status	EUR	Obesity	9381	19230	28611	AoU	1.85625	1.80409	1.90991	0	0.721531	0.715398	0.727664	0.647401	0.640714	0.654087	0.660916	0.654303	0.667529
Obesity status	ASN	Obesity	431	1189	1620	AoU	1.74472	1.53428	1.98401	2.10539e-17	0.721777	0.693819	0.749735	0.626827	0.596238	0.657416	0.67783	0.647466	0.708194
Obesity status	HIS	Obesity	3763	7341	11104	AoU	1.90066	1.79908	2.00797	3.087e-116	0.678736	0.668489	0.688982	0.614441	0.603618	0.625265	0.624658	0.613717	0.635599
Obesity status	AFR	Obesity	4870	9702	14572	AoU	1.4079	1.34957	1.46874	1.43452e-56	0.642904	0.633545	0.652262	0.56173	0.551857	0.571603	0.622511	0.612951	0.632072
HDL quartiles	OT	Q1	295	164	459	AoU	2.99198	1.85093	4.83647	7.72192e-06	0.719802	0.67061	0.768993	0.593737	0.538127	0.649347	0.684126	0.632687	0.735564
HDL quartiles	MENAQ	Q1	33	27	60	AoU	516.009	1.20845	220336	0.0432517	0.969697	0.93598	1	0.729517	0.600112	0.858923	0.929293	0.863548	0.995038
HDL quartiles	EUR	Q1	4189	3753	7942	AoU	2.02897	1.92112	2.14286	3.18868e-142	0.773601	0.763396	0.783806	0.661606	0.649751	0.673461	0.718093	0.70694	0.729246
HDL quartiles	ASN	Q1	165	104	269	AoU	2.38823	1.69749	3.36004	5.79624e-07	0.817424	0.766244	0.868604	0.678263	0.612298	0.744229	0.764802	0.707114	0.82249
HDL quartiles	HIS	Q1	1049	445	1494	AoU	2.33803	1.97928	2.76181	1.62922e-23	0.732284	0.704607	0.759962	0.643446	0.612674	0.674219	0.67236	0.642897	0.701823
HDL quartiles	AFR	Q1	1404	524	1928	AoU	1.5942	1.40173	1.81311	1.21008e-12	0.713652	0.687685	0.739619	0.592567	0.564642	0.620491	0.684099	0.657207	0.710991
HDL quartiles	OT	Q2	245	300	545	AoU	3.0106	1.95246	4.64219	6.08968e-07	0.768735	0.729195	0.808274	0.61751	0.570563	0.664457	0.737986	0.696499	0.779474
HDL quartiles	MENAQ	Q2	20	46	66	AoU	2.90983	0.929522	9.1091	0.0665835	0.83913	0.72722	0.951041	0.696739	0.546381	0.847097	0.813043	0.70072	0.925367
HDL quartiles	EUR	Q2	2876	5942	8818	AoU	2.02289	1.91652	2.13516	3.81095e-144	0.772048	0.761806	0.78229	0.669178	0.657254	0.681102	0.716902	0.705739	0.728065
HDL quartiles	ASN	Q2	132	180	312	AoU	1.9869	1.49015	2.64924	2.90554e-06	0.815194	0.766938	0.863449	0.644907	0.582643	0.707172	0.767761	0.71393	0.821592
HDL quartiles	HIS	Q2	796	644	1440	AoU	2.52793	2.14796	2.97512	6.4309e-29	0.759551	0.734967	0.784135	0.667692	0.639724	0.695661	0.698824	0.671813	0.725835
HDL quartiles	AFR	Q2	1364	846	2210	AoU	1.36316	1.22156	1.52118	3.08545e-08	0.704957	0.682261	0.727653	0.572268	0.547843	0.596693	0.69371	0.670868	0.716552
HDL quartiles	OT	Q3	167	334	501	AoU	2.00577	1.22361	3.28792	0.00577457	0.796515	0.753839	0.839191	0.638746	0.585948	0.691545	0.786116	0.743086	0.829147
HDL quartiles	MENAQ	Q3	18	45	63	AoU	3.67399	0.844566	15.9824	0.0827782	0.909877	0.838192	0.981561	0.659259	0.511366	0.807153	0.891358	0.811855	0.970861
HDL quartiles	EUR	Q3	1705	7405	9110	AoU	2.04934	1.92443	2.18236	9.04677e-111	0.797691	0.785845	0.809537	0.677029	0.662871	0.691187	0.749692	0.736873	0.762512
HDL quartiles	ASN	Q3	91	199	290	AoU	2.94801	2.01072	4.32222	3.06117e-08	0.868518	0.828535	0.908502	0.70534	0.638974	0.771706	0.810481	0.759344	0.861618
HDL quartiles	HIS	Q3	793	815	1608	AoU	2.70297	2.31424	3.157	3.88651e-36	0.794492	0.772872	0.816111	0.684565	0.658814	0.710316	0.733255	0.708931	0.757579
HDL quartiles	AFR	Q3	1072	946	2018	AoU	1.85585	1.64672	2.09154	3.77851e-24	0.747034	0.725774	0.768294	0.621055	0.596729	0.64538	0.719861	0.697569	0.742154
HDL quartiles	OT	Q4	111	425	536	AoU	3.53362	2.02787	6.15745	8.38103e-06	0.829613	0.787432	0.871794	0.74637	0.696153	0.796587	0.804367	0.7579	0.850833
HDL quartiles	MENAQ	Q4	19	45	64	AoU	3.35634	1.12108	10.0484	0.0304428	0.893567	0.817191	0.969943	0.691228	0.561185	0.821271	0.853801	0.76135	0.946252
HDL quartiles	EUR	Q4	868	7805	8673	AoU	1.98802	1.83554	2.15316	6.62181e-64	0.796166	0.779963	0.812369	0.679619	0.660657	0.698581	0.757355	0.740099	0.77461
HDL quartiles	ASN	Q4	51	241	292	AoU	2.09365	1.35004	3.24685	0.000964475	0.890733	0.840499	0.940967	0.63339	0.544981	0.721799	0.871451	0.815591	0.92731
HDL quartiles	HIS	Q4	571	961	1532	AoU	2.52611	2.13547	2.98819	3.02428e-27	0.82251	0.801239	0.843782	0.670983	0.643723	0.698242	0.77975	0.756403	0.803097
HDL quartiles	AFR	Q4	949	1251	2200	AoU	1.57477	1.41155	1.75687	4.15521e-16	0.716677	0.695279	0.738075	0.601482	0.577791	0.625174	0.695154	0.673161	0.717147
LDL quartiles	OT	Q1	250	260	510	AoU	3.75312	2.33906	6.02202	4.19651e-08	0.785877	0.746607	0.825147	0.619415	0.570796	0.668035	0.748123	0.706004	0.790242
LDL quartiles	MENAQ	Q1	35	27	62	AoU	7.66889	1.0644	55.2538	0.0431825	0.967196	0.91045	1	0.731217	0.602479	0.859954	0.951323	0.886014	1
LDL quartiles	EUR	Q1	3521	5077	8598	AoU	2.06737	1.95726	2.18367	3.90001e-149	0.820028	0.811167	0.82889	0.678568	0.667201	0.689935	0.776955	0.767233	0.786677
LDL quartiles	ASN	Q1	149	142	291	AoU	1.75946	1.2732	2.43144	0.000618175	0.829521	0.78232	0.876722	0.615559	0.550906	0.680212	0.812553	0.76355	0.861556
LDL quartiles	HIS	Q1	937	558	1495	AoU	2.7541	2.30454	3.29136	7.81612e-29	0.816858	0.795054	0.838662	0.656897	0.628077	0.685717	0.767578	0.742757	0.792398
LDL quartiles	AFR	Q1	1142	917	2059	AoU	1.56279	1.39247	1.75394	3.36516e-14	0.75044	0.729419	0.77146	0.572507	0.547805	0.597209	0.73379	0.712134	0.755446
LDL quartiles	OT	Q2	186	318	504	AoU	2.62836	1.65673	4.16985	4.06072e-05	0.788429	0.748194	0.828664	0.67534	0.627372	0.723308	0.763339	0.72073	0.805949
LDL quartiles	MENAQ	Q2	22	41	63	AoU	3.31843	1.06666	10.3237	0.0383171	0.905765	0.831474	0.980056	0.717295	0.580541	0.854049	0.878049	0.793192	0.962905
LDL quartiles	EUR	Q2	2212	6285	8497	AoU	2.14684	2.01772	2.28423	9.48782e-129	0.825742	0.816047	0.835437	0.679235	0.666506	0.691965	0.783051	0.772385	0.793718
LDL quartiles	ASN	Q2	92	198	290	AoU	2.76114	1.89292	4.02757	1.34234e-07	0.872145	0.832573	0.911717	0.683849	0.616901	0.750798	0.828448	0.781052	0.875843
LDL quartiles	HIS	Q2	728	810	1538	AoU	2.45248	2.09518	2.87071	5.93438e-29	0.787637	0.765344	0.809931	0.658654	0.631647	0.685661	0.740408	0.715876	0.764941
LDL quartiles	AFR	Q2	1103	975	2078	AoU	1.57642	1.40461	1.76923	1.06601e-14	0.725734	0.703954	0.747515	0.594303	0.569924	0.618681	0.709137	0.686861	0.731413
LDL quartiles	OT	Q3	179	333	512	AoU	2.62353	1.64035	4.19601	5.68312e-05	0.80098	0.76212	0.83984	0.656148	0.606025	0.706271	0.786434	0.746586	0.826283
LDL quartiles	MENAQ	Q3	16	46	62	AoU	1.89162	0.518752	6.89778	0.334201	0.900815	0.816393	0.985238	0.565217	0.390832	0.739603	0.896739	0.807009	0.98647
LDL quartiles	EUR	Q3	1782	6814	8596	AoU	2.08878	1.95873	2.22748	1.09264e-111	0.816012	0.805061	0.826963	0.679389	0.665438	0.693341	0.776316	0.764331	0.788301
LDL quartiles	ASN	Q3	88	201	289	AoU	2.67037	1.82173	3.91435	4.80477e-07	0.873134	0.830996	0.915272	0.675656	0.607792	0.74352	0.836725	0.787206	0.886245
LDL quartiles	HIS	Q3	713	806	1519	AoU	2.7118	2.30747	3.18699	9.34898e-34	0.795042	0.772982	0.817102	0.679323	0.652759	0.705887	0.73545	0.710563	0.760337
LDL quartiles	AFR	Q3	1192	920	2112	AoU	1.71708	1.53821	1.91676	5.84488e-22	0.716486	0.694562	0.738409	0.628899	0.605174	0.652625	0.683689	0.660746	0.706632
LDL quartiles	OT	Q4	203	312	515	AoU	2.70982	1.70028	4.31879	2.76411e-05	0.791493	0.752103	0.830883	0.658141	0.610296	0.705985	0.775373	0.734599	0.816146
LDL quartiles	MENAQ	Q4	17	49	66	AoU	4.16349	1.07578	16.1136	0.0388477	0.866747	0.759066	0.974428	0.663866	0.513193	0.814538	0.82473	0.714344	0.935116
LDL quartiles	EUR	Q4	2120	6735	8855	AoU	1.93681	1.82651	2.05377	3.38844e-108	0.787973	0.776889	0.799058	0.669318	0.656144	0.682492	0.744376	0.73235	0.756402
LDL quartiles	ASN	Q4	110	184	294	AoU	2.49085	1.78393	3.47792	8.38762e-08	0.848913	0.803202	0.894624	0.695751	0.634932	0.75657	0.792441	0.738201	0.846681
LDL quartiles	HIS	Q4	830	691	1521	AoU	2.2607	1.94661	2.62547	1.16199e-26	0.751377	0.726723	0.776031	0.639391	0.611451	0.667332	0.690871	0.664314	0.717427
LDL quartiles	AFR	Q4	1353	755	2108	AoU	1.54086	1.37426	1.72765	1.30497e-13	0.70494	0.681707	0.728173	0.604717	0.579729	0.629704	0.681998	0.658207	0.705788
Total cholesterol quartiles	OT	Q1	257	243	500	AoU	3.34615	2.08865	5.36075	5.08704e-07	0.769051	0.727967	0.810135	0.60497	0.555315	0.654626	0.730765	0.686997	0.774533
Total cholesterol quartiles	MENAQ	Q1	34	28	62	AoU	3.98537	1.17118	13.5617	0.0269052	0.92437	0.858179	0.990561	0.763655	0.642578	0.884733	0.905462	0.828664	0.982261
Total cholesterol quartiles	EUR	Q1	3570	5047	8617	AoU	2.05611	1.94807	2.17013	4.99689e-151	0.803193	0.793971	0.812416	0.672433	0.66101	0.683857	0.754729	0.744609	0.764849
Total cholesterol quartiles	ASN	Q1	148	141	289	AoU	1.91137	1.3861	2.63569	7.7646e-05	0.840138	0.793701	0.886575	0.629624	0.565448	0.693801	0.815699	0.765799	0.865598
Total cholesterol quartiles	HIS	Q1	905	596	1501	AoU	2.54044	2.13473	3.02327	8.4385e-26	0.803554	0.78134	0.825768	0.632756	0.603928	0.661585	0.76269	0.73807	0.787311
Total cholesterol quartiles	AFR	Q1	1169	919	2088	AoU	1.51461	1.35076	1.69834	1.18427e-12	0.729366	0.707653	0.751079	0.567115	0.542497	0.591733	0.711696	0.689499	0.733893
Total cholesterol quartiles	OT	Q2	195	325	520	AoU	2.89643	1.85198	4.52992	3.14978e-06	0.768174	0.726133	0.810214	0.661365	0.613605	0.709124	0.739061	0.695338	0.782785
Total cholesterol quartiles	MENAQ	Q2	19	44	63	AoU	2.55377	0.875316	7.45076	0.0861197	0.87201	0.780354	0.963665	0.631579	0.486287	0.77687	0.852871	0.744876	0.960866
Total cholesterol quartiles	EUR	Q2	2229	6405	8634	AoU	2.10175	1.9788	2.23234	7.38057e-129	0.823615	0.813967	0.833264	0.678411	0.665734	0.691088	0.78118	0.770551	0.791808
Total cholesterol quartiles	ASN	Q2	95	196	291	AoU	2.76196	1.92183	3.96934	4.00461e-08	0.858217	0.815696	0.900738	0.689635	0.624763	0.754506	0.808378	0.756619	0.860137
Total cholesterol quartiles	HIS	Q2	739	782	1521	AoU	2.66796	2.27228	3.13254	4.44509e-33	0.795166	0.773009	0.817324	0.68921	0.662854	0.715566	0.735279	0.710341	0.760216
Total cholesterol quartiles	AFR	Q2	1129	961	2090	AoU	1.69419	1.51057	1.90012	2.10518e-19	0.739499	0.718312	0.760685	0.613041	0.588991	0.637092	0.71814	0.696177	0.740104
Total cholesterol quartiles	OT	Q3	173	337	510	AoU	2.6726	1.63724	4.36271	8.42848e-05	0.809866	0.771297	0.848435	0.678702	0.629743	0.727661	0.793588	0.753167	0.83401
Total cholesterol quartiles	MENAQ	Q3	18	43	61	AoU	1.817	0.605914	5.44877	0.286506	0.801034	0.65743	0.944637	0.521964	0.360156	0.683772	0.790698	0.65665	0.924746
Total cholesterol quartiles	EUR	Q3	1881	6704	8585	AoU	2.10018	1.96973	2.23927	7.18807e-114	0.819514	0.808927	0.830101	0.681029	0.667449	0.69461	0.777482	0.765725	0.78924
Total cholesterol quartiles	ASN	Q3	88	203	291	AoU	2.76311	1.88717	4.04563	1.74445e-07	0.861453	0.818337	0.904569	0.688648	0.622505	0.75479	0.805867	0.75243	0.859303
Total cholesterol quartiles	HIS	Q3	725	802	1527	AoU	2.53779	2.17025	2.96757	1.87682e-31	0.792572	0.770267	0.814878	0.665509	0.638669	0.692348	0.738762	0.714081	0.763443
Total cholesterol quartiles	AFR	Q3	1182	903	2085	AoU	1.63353	1.46166	1.82562	5.05904e-18	0.720533	0.698554	0.742512	0.609696	0.585432	0.633961	0.698056	0.675233	0.720878
Total cholesterol quartiles	OT	Q4	193	318	511	AoU	3.10848	1.92386	5.02252	3.60416e-06	0.818783	0.781543	0.856023	0.663978	0.615365	0.712592	0.803402	0.764814	0.84199
Total cholesterol quartiles	MENAQ	Q4	19	48	67	AoU	3.23066	0.940522	11.0972	0.062518	0.905702	0.82192	0.989484	0.758772	0.628935	0.888608	0.872807	0.76826	0.977354
Total cholesterol quartiles	EUR	Q4	1953	6754	8707	AoU	1.95474	1.83996	2.07667	1.62336e-104	0.792224	0.78078	0.803667	0.673799	0.660246	0.687353	0.750899	0.738543	0.763255
Total cholesterol quartiles	ASN	Q4	108	185	293	AoU	2.26657	1.6161	3.17886	2.12224e-06	0.858058	0.812784	0.903332	0.678128	0.614838	0.741419	0.818018	0.767192	0.868844
Total cholesterol quartiles	HIS	Q4	840	685	1525	AoU	2.36127	2.0279	2.74946	1.86601e-28	0.763476	0.739449	0.787503	0.644218	0.616372	0.672064	0.703194	0.677066	0.729323
Total cholesterol quartiles	AFR	Q4	1310	785	2095	AoU	1.57868	1.40837	1.76959	4.5284e-15	0.70881	0.685987	0.731634	0.610443	0.585722	0.635164	0.683643	0.660197	0.707088
Log(triglycerides) quartiles	OT	Q1	129	367	496	AoU	3.18905	1.88313	5.40062	1.59651e-05	0.779862	0.734058	0.825666	0.687261	0.635594	0.738928	0.746678	0.698743	0.794614
Log(triglycerides) quartiles	MENAQ	Q1	18	45	63	AoU	4.33089	1.07536	17.4422	0.0391865	0.862963	0.775387	0.950539	0.671605	0.530827	0.812383	0.82963	0.729392	0.929867
Log(triglycerides) quartiles	EUR	Q1	1120	7223	8343	AoU	2.06428	1.91781	2.22195	5.26027e-83	0.814043	0.800288	0.827798	0.682909	0.665773	0.700045	0.769028	0.754354	0.783702
Log(triglycerides) quartiles	ASN	Q1	55	229	284	AoU	2.07697	1.41124	3.05673	0.000209598	0.885351	0.845009	0.925693	0.636761	0.54905	0.724471	0.843351	0.789757	0.896945
Log(triglycerides) quartiles	HIS	Q1	555	947	1502	AoU	2.54118	2.13618	3.02296	6.34352e-26	0.822653	0.801235	0.844071	0.675737	0.648571	0.702903	0.782808	0.759299	0.806317
Log(triglycerides) quartiles	AFR	Q1	858	1213	2071	AoU	1.56245	1.39666	1.74791	6.29708e-15	0.709757	0.687441	0.732072	0.613324	0.588842	0.637805	0.689881	0.666873	0.712888
Log(triglycerides) quartiles	OT	Q2	184	330	514	AoU	3.29915	2.02759	5.36813	1.54066e-06	0.808811	0.768598	0.849024	0.688406	0.640965	0.735846	0.780781	0.738782	0.822779
Log(triglycerides) quartiles	MENAQ	Q2	18	45	63	AoU	16.6254	0.134893	2049.06	0.252454	0.977778	0.94516	1	0.723457	0.579999	0.866915	0.965432	0.922826	1
Log(triglycerides) quartiles	EUR	Q2	1762	7125	8887	AoU	2.11652	1.98602	2.25559	5.48881e-118	0.813253	0.802125	0.82438	0.678568	0.664569	0.692567	0.76624	0.753993	0.778488
Log(triglycerides) quartiles	ASN	Q2	94	198	292	AoU	1.86259	1.31354	2.64114	0.000481994	0.857458	0.810826	0.904089	0.637438	0.569909	0.704968	0.834891	0.78724	0.882543
Log(triglycerides) quartiles	HIS	Q2	721	786	1507	AoU	2.81204	2.37999	3.32252	5.87231e-34	0.800597	0.778571	0.822623	0.683513	0.656918	0.710108	0.736631	0.711736	0.761526
Log(triglycerides) quartiles	AFR	Q2	1149	925	2074	AoU	1.72335	1.53499	1.93483	3.07688e-20	0.731842	0.710023	0.753661	0.598789	0.574416	0.623162	0.704723	0.682077	0.727368
Log(triglycerides) quartiles	OT	Q3	216	300	516	AoU	2.78233	1.74769	4.42949	1.60863e-05	0.79054	0.751392	0.829689	0.651466	0.603684	0.699248	0.765818	0.724844	0.806792
Log(triglycerides) quartiles	MENAQ	Q3	25	38	63	AoU	3.21954	1.16462	8.90026	0.0242118	0.886316	0.804728	0.967904	0.674737	0.538151	0.811322	0.852632	0.76031	0.944953
Log(triglycerides) quartiles	EUR	Q3	2639	5977	8616	AoU	2.02622	1.91444	2.14452	2.14612e-131	0.797797	0.787846	0.807748	0.676587	0.664386	0.688789	0.754554	0.74375	0.765358
Log(triglycerides) quartiles	ASN	Q3	131	156	287	AoU	2.68219	1.92919	3.72912	4.40418e-09	0.83118	0.784774	0.877587	0.659865	0.59655	0.72318	0.764533	0.709692	0.819374
Log(triglycerides) quartiles	HIS	Q3	887	645	1532	AoU	2.73628	2.32755	3.21679	3.3081e-34	0.790257	0.76767	0.812844	0.670252	0.642922	0.697581	0.728128	0.702609	0.753647
Log(triglycerides) quartiles	AFR	Q3	1308	801	2109	AoU	1.59126	1.41798	1.78571	2.85296e-15	0.722583	0.700173	0.744993	0.599239	0.574519	0.62396	0.699238	0.676071	0.722405
Log(triglycerides) quartiles	OT	Q4	287	226	513	AoU	2.51039	1.61546	3.90108	4.26692e-05	0.77022	0.729313	0.811127	0.602572	0.553447	0.651696	0.752644	0.709873	0.795416
Log(triglycerides) quartiles	MENAQ	Q4	29	35	64	AoU	3.40871	0.579384	20.0545	0.174989	0.945813	0.896326	0.995299	0.697537	0.564975	0.830099	0.940887	0.889659	0.992114
Log(triglycerides) quartiles	EUR	Q4	4074	4581	8655	AoU	2.00862	1.90624	2.11649	1.63187e-150	0.775251	0.765527	0.784975	0.662169	0.650825	0.673514	0.723227	0.712596	0.733858
Log(triglycerides) quartiles	ASN	Q4	155	142	297	AoU	2.82974	1.96004	4.08533	2.82567e-08	0.852567	0.810378	0.894756	0.697547	0.638075	0.757018	0.804134	0.754361	0.853908
Log(triglycerides) quartiles	HIS	Q4	1039	485	1524	AoU	2.17647	1.86152	2.5447	1.81148e-22	0.719411	0.691655	0.747167	0.633307	0.603427	0.663187	0.661637	0.632489	0.690786
Log(triglycerides) quartiles	AFR	Q4	1461	627	2088	AoU	1.48954	1.32038	1.68037	9.24237e-11	0.711983	0.687478	0.736488	0.586579	0.559892	0.613266	0.697115	0.671954	0.722275
Log(triglycerides) quartiles	OT	Q1	209	289	498	AoU	3.68863	2.24812	6.05215	2.38364e-07	0.787355	0.747193	0.827516	0.638946	0.590224	0.687669	0.748382	0.705739	0.791025
Log(triglycerides) quartiles	MENAQ	Q1	30	33	63	AoU	12.3777	2.00346	76.4719	0.00677089	0.960606	0.912048	1	0.70303	0.572175	0.833886	0.932323	0.866049	0.998597
Log(triglycerides) quartiles	EUR	Q1	2726	5890	8616	AoU	2.11131	1.99302	2.23662	2.31256e-142	0.831093	0.821996	0.84019	0.686593	0.674621	0.698565	0.788799	0.778894	0.798704
Log(triglycerides) quartiles	ASN	Q1	122	161	283	AoU	1.64729	1.16971	2.31987	0.00427178	0.858365	0.815474	0.901256	0.606456	0.539258	0.673653	0.846808	0.801754	0.891862
Log(triglycerides) quartiles	HIS	Q1	804	688	1492	AoU	2.81944	2.35176	3.38013	4.02567e-29	0.832612	0.812328	0.852896	0.656415	0.628694	0.684135	0.78846	0.765443	0.811477
Log(triglycerides) quartiles	AFR	Q1	1006	1076	2082	AoU	1.46917	1.31045	1.64711	4.24801e-11	0.73889	0.717719	0.760061	0.563335	0.538759	0.58791	0.726005	0.704376	0.747635
Log(triglycerides) quartiles	OT	Q2	199	322	521	AoU	3.10107	1.97661	4.86521	8.41824e-07	0.795484	0.756285	0.834682	0.671416	0.624385	0.718447	0.77117	0.730028	0.812311
Log(triglycerides) quartiles	MENAQ	Q2	24	39	63	AoU	2.72376	1.01177	7.33255	0.0473494	0.898504	0.823816	0.973193	0.698718	0.563051	0.834385	0.882479	0.800737	0.964221
Log(triglycerides) quartiles	EUR	Q2	2312	6250	8562	AoU	2.14176	2.01403	2.27758	3.38645e-130	0.830612	0.821244	0.83998	0.67736	0.66478	0.689939	0.789929	0.779575	0.800283
Log(triglycerides) quartiles	ASN	Q2	95	201	296	AoU	2.72675	1.88825	3.9376	8.77162e-08	0.864048	0.821229	0.906867	0.653208	0.584915	0.721501	0.814087	0.765061	0.863114
Log(triglycerides) quartiles	HIS	Q2	762	782	1544	AoU	2.41502	2.06727	2.82127	1.06015e-28	0.787123	0.764764	0.809482	0.665435	0.63866	0.69221	0.740298	0.715729	0.764867
Log(triglycerides) quartiles	AFR	Q2	1154	926	2080	AoU	1.66977	1.49066	1.8704	8.2887e-19	0.729156	0.707458	0.750853	0.609083	0.584844	0.633321	0.707706	0.685329	0.730082
Log(triglycerides) quartiles	OT	Q3	184	327	511	AoU	2.505	1.57846	3.97542	9.73423e-05	0.763894	0.721114	0.806675	0.646108	0.595955	0.69626	0.748288	0.704925	0.791651
Log(triglycerides) quartiles	MENAQ	Q3	17	46	63	AoU	7.40216	0.700794	78.1855	0.0960358	0.957801	0.910665	1	0.648338	0.475724	0.820951	0.948849	0.896491	1
Log(triglycerides) quartiles	EUR	Q3	2143	6523	8666	AoU	2.03251	1.91235	2.16022	3.44136e-115	0.815123	0.804966	0.82528	0.670847	0.657775	0.683918	0.777435	0.766307	0.788564
Log(triglycerides) quartiles	ASN	Q3	93	197	290	AoU	2.73964	1.86757	4.01893	2.53615e-07	0.860051	0.813374	0.906729	0.684133	0.618622	0.749643	0.812183	0.758864	0.865502
Log(triglycerides) quartiles	HIS	Q3	738	777	1515	AoU	2.68309	2.28655	3.1484	1.10878e-33	0.788205	0.765689	0.81072	0.665083	0.638076	0.692091	0.728083	0.702915	0.753252
Log(triglycerides) quartiles	AFR	Q3	1241	849	2090	AoU	1.73037	1.54572	1.93709	1.66794e-21	0.716881	0.694651	0.73911	0.625637	0.601465	0.649809	0.684065	0.660814	0.707316
Log(triglycerides) quartiles	OT	Q4	226	285	511	AoU	2.69828	1.70054	4.28142	2.50774e-05	0.808756	0.770943	0.84657	0.648424	0.600696	0.696152	0.793262	0.754392	0.832132
Log(triglycerides) quartiles	MENAQ	Q4	19	45	64	AoU	5.88646	1.47097	23.5562	0.0122292	0.835088	0.725807	0.944368	0.671345	0.529408	0.813282	0.775439	0.647675	0.903202
Log(triglycerides) quartiles	EUR	Q4	2452	6239	8691	AoU	1.98472	1.87541	2.10041	2.55163e-124	0.786309	0.775697	0.79692	0.674766	0.662291	0.687241	0.738944	0.727325	0.750562
Log(triglycerides) quartiles	ASN	Q4	129	165	294	AoU	2.45386	1.76684	3.40803	8.49139e-08	0.855861	0.811951	0.899771	0.704252	0.644952	0.763552	0.805779	0.754825	0.856733
Log(triglycerides) quartiles	HIS	Q4	905	617	1522	AoU	2.25165	1.93872	2.6151	2.12454e-26	0.737436	0.711795	0.763077	0.641885	0.613456	0.670314	0.673294	0.645762	0.700825
Log(triglycerides) quartiles	AFR	Q4	1388	714	2102	AoU	1.55341	1.38357	1.7441	8.91424e-14	0.701793	0.678221	0.725365	0.60496	0.579649	0.630272	0.674923	0.650702	0.699143
Statin use	OT	No	562	3849	4411	AoU	3.23872	2.62853	3.99055	2.62328e-28	0.747487	0.726361	0.768613	0.575815	0.552819	0.598812	0.711927	0.689596	0.734257
Statin use	MENAQ	No	57	424	481	AoU	1.85777	1.24664	2.76848	0.00234125	0.754386	0.680198	0.828573	0.617014	0.542926	0.691102	0.73858	0.664522	0.812638
Statin use	NH	No	22	79	101	AoU	5.47003	1.30485	22.9308	0.0201312	0.871116	0.791762	0.95047	0.509781	0.377622	0.641941	0.831415	0.740456	0.922375
Statin use	EUR	No	6589	52191	58780	AoU	1.85863	1.80612	1.91267	0	0.784496	0.778734	0.790257	0.663124	0.65624	0.670008	0.746939	0.740809	0.75307
Statin use	ASN	No	302	2499	2801	AoU	1.95425	1.70762	2.23651	2.15517e-22	0.766805	0.739643	0.793966	0.652652	0.620392	0.684912	0.715466	0.685373	0.74556
Statin use	HIS	No	3717	16145	19862	AoU	1.99599	1.90001	2.09682	2.40773e-166	0.722691	0.71406	0.731322	0.616786	0.607195	0.626378	0.674416	0.665166	0.683666
Statin use	AFR	No	3401	21310	24711	AoU	1.47805	1.41396	1.54503	6.97117e-67	0.696021	0.686911	0.705131	0.579412	0.56913	0.589694	0.676158	0.66688	0.685436
Statin use	OT	Yes	640	483	1123	AoU	2.74666	2.03757	3.70253	3.3238e-11	0.759161	0.730725	0.787598	0.672923	0.641192	0.704654	0.736921	0.707436	0.766406
Statin use	MENAQ	Yes	66	48	114	AoU	3.25099	1.64074	6.44156	0.000726865	0.815025	0.737758	0.892292	0.724116	0.626321	0.821912	0.743056	0.653832	0.832279
Statin use	EUR	Yes	7764	9791	17555	AoU	2.13531	2.05679	2.21683	0	0.788902	0.782228	0.795577	0.686378	0.678555	0.694202	0.731624	0.724195	0.739053
Statin use	ASN	Yes	310	150	460	AoU	2.55539	1.9506	3.3477	9.83337e-12	0.821548	0.781383	0.861714	0.709699	0.660228	0.75917	0.742172	0.696213	0.788131
Statin use	HIS	Yes	2303	628	2931	AoU	2.30265	2.02531	2.61796	3.62878e-37	0.746789	0.724945	0.768633	0.65425	0.629301	0.679199	0.686031	0.662551	0.709512
Statin use	AFR	Yes	3712	1187	4899	AoU	1.63631	1.50695	1.77676	1.00372e-31	0.696706	0.679567	0.713844	0.612036	0.594003	0.630069	0.665152	0.647379	0.682925
NSAID use	OT	No	317	2764	3081	AoU	2.90626	2.21307	3.81657	1.66718e-14	0.761865	0.734318	0.789412	0.532338	0.502741	0.561934	0.733905	0.704756	0.763055
NSAID use	MENAQ	No	45	312	357	AoU	2.30731	1.4216	3.74484	0.000715125	0.826353	0.764823	0.887884	0.659615	0.578921	0.74031	0.794658	0.726594	0.862723
NSAID use	EUR	No	4336	36299	40635	AoU	1.97187	1.90244	2.04383	9.5485e-302	0.803379	0.796881	0.809878	0.674689	0.666373	0.683005	0.762811	0.755733	0.76989
NSAID use	ASN	No	238	2084	2322	AoU	1.92944	1.65489	2.24952	4.75953e-17	0.76793	0.738228	0.797632	0.654109	0.618182	0.690037	0.72159	0.689986	0.753195
NSAID use	HIS	No	1819	11805	13624	AoU	1.97274	1.84478	2.10958	9.70785e-88	0.718277	0.706558	0.729997	0.617658	0.604461	0.630855	0.66681	0.654104	0.679516
NSAID use	AFR	No	1653	15633	17286	AoU	1.4395	1.35421	1.53016	1.42755e-31	0.705346	0.692979	0.717712	0.568563	0.553946	0.583179	0.690165	0.677564	0.702767
NSAID use	OT	Yes	885	1568	2453	AoU	3.38452	2.74334	4.17557	5.42511e-30	0.76405	0.744697	0.783403	0.611422	0.588723	0.63412	0.732033	0.711705	0.75236
NSAID use	MENAQ	Yes	78	160	238	AoU	1.90561	1.23827	2.93258	0.00337121	0.789423	0.727326	0.85152	0.620032	0.545411	0.694653	0.777324	0.715751	0.838897
NSAID use	NH	Yes	27	20	47	AoU	4.79628	0.944625	24.3529	0.058587	0.787037	0.650504	0.92357	0.562963	0.390606	0.73532	0.753704	0.609486	0.897922
NSAID use	EUR	Yes	10017	25683	35700	AoU	1.97381	1.91947	2.02967	0	0.792939	0.787847	0.79803	0.668756	0.662586	0.674927	0.748056	0.74253	0.753582
NSAID use	ASN	Yes	374	565	939	AoU	1.95555	1.66169	2.30138	6.88558e-16	0.808793	0.780992	0.836594	0.646439	0.610643	0.682235	0.77135	0.741092	0.801608
NSAID use	HIS	Yes	4201	4968	9169	AoU	2.30568	2.16569	2.45471	1.24389e-150	0.774043	0.764591	0.783495	0.632164	0.620884	0.643443	0.727127	0.716865	0.73739
NSAID use	AFR	Yes	5460	6864	12324	AoU	1.57431	1.50248	1.64958	7.16318e-81	0.729694	0.72087	0.738518	0.586412	0.576336	0.596488	0.709663	0.700581	0.718745
Fibrates and combos use	OT	No	1128	4313	5441	AoU	2.94815	2.51414	3.45707	2.10085e-40	0.755071	0.739648	0.770495	0.583186	0.565546	0.600825	0.728218	0.712174	0.744262
Fibrates and combos use	MENAQ	No	115	469	584	AoU	1.92962	1.41442	2.63247	3.35489e-05	0.785334	0.73902	0.831648	0.639307	0.58501	0.693603	0.766923	0.720721	0.813126
Fibrates and combos use	NH	No	34	83	117	AoU	4.71254	1.73931	12.7683	0.00230075	0.809709	0.729108	0.890311	0.574061	0.459341	0.68878	0.760454	0.666166	0.854741
Fibrates and combos use	EUR	No	13234	61529	74763	AoU	1.93181	1.88987	1.97468	0	0.796235	0.792176	0.800294	0.666497	0.661473	0.67152	0.755972	0.751587	0.760356
Fibrates and combos use	ASN	No	585	2642	3227	AoU	1.89215	1.70375	2.10137	9.54366e-33	0.782183	0.762544	0.801821	0.644459	0.619824	0.669094	0.740395	0.718804	0.761987
Fibrates and combos use	HIS	No	5766	16734	22500	AoU	2.01941	1.9356	2.10684	1.15078e-231	0.733889	0.726753	0.741024	0.632875	0.62482	0.640931	0.687641	0.679963	0.69532
Fibrates and combos use	AFR	No	6953	22464	29417	AoU	1.46361	1.41484	1.51406	1.47022e-107	0.720632	0.714063	0.727202	0.571584	0.56389	0.579279	0.704778	0.698042	0.711513
Fibrates and combos use	OT	Yes	74	19	93	AoU	5.45618	1.12752	26.4031	0.0349281	0.812945	0.693425	0.932464	0.588193	0.421842	0.754545	0.778094	0.657268	0.89892
Fibrates and combos use	EUR	Yes	1119	453	1572	AoU	2.24559	1.95761	2.57594	7.13932e-31	0.759001	0.733341	0.784661	0.678756	0.649825	0.707686	0.680279	0.651788	0.708769
Fibrates and combos use	HIS	Yes	254	39	293	AoU	2.72662	1.61586	4.60093	0.000171485	0.768726	0.69057	0.846882	0.681809	0.592493	0.771125	0.695639	0.613787	0.777491
Fibrates and combos use	AFR	Yes	160	33	193	AoU	1.56921	0.912638	2.69814	0.103226	0.767045	0.681781	0.85231	0.559091	0.452567	0.665615	0.743939	0.654645	0.833234
Lipids lowering medication use	OT	No	548	3827	4375	AoU	3.32879	2.69377	4.11351	8.388e-29	0.748884	0.72765	0.770118	0.57978	0.556704	0.602857	0.712009	0.689474	0.734544
Lipids lowering medication use	MENAQ	No	54	422	476	AoU	1.84437	1.22924	2.76731	0.003106	0.761322	0.684711	0.837933	0.611638	0.535287	0.687989	0.746138	0.669136	0.823141
Lipids lowering medication use	NH	No	22	78	100	AoU	5.30492	1.23827	22.727	0.0245822	0.868881	0.788391	0.949371	0.503497	0.370222	0.636771	0.837995	0.750626	0.925365
Lipids lowering medication use	EUR	No	6397	51705	58102	AoU	1.87011	1.81655	1.92524	0	0.785843	0.780024	0.791662	0.664381	0.657423	0.671339	0.74767	0.741467	0.753872
Lipids lowering medication use	ASN	No	294	2491	2785	AoU	1.97017	1.71842	2.25879	2.42936e-22	0.769271	0.74198	0.796563	0.654032	0.621301	0.686763	0.717089	0.686769	0.747409
Lipids lowering medication use	HIS	No	3659	16102	19761	AoU	1.99662	1.9	2.09816	2.30038e-164	0.724057	0.7154	0.732714	0.616367	0.606708	0.626027	0.676355	0.667078	0.685633
Lipids lowering medication use	AFR	No	3373	21284	24657	AoU	1.48153	1.41706	1.54894	3.61258e-67	0.696966	0.687842	0.70609	0.579561	0.56924	0.589881	0.676962	0.667657	0.686267
Lipids lowering medication use	OT	Yes	654	505	1159	AoU	2.62904	1.96446	3.51845	7.94641e-11	0.757604	0.729569	0.785639	0.668913	0.637668	0.700158	0.735607	0.706607	0.764607
Lipids lowering medication use	MENAQ	Yes	69	50	119	AoU	3.19131	1.61564	6.30368	0.00083378	0.81913	0.744263	0.893998	0.723768	0.628312	0.819224	0.755652	0.670359	0.840945
Lipids lowering medication use	EUR	Yes	7956	10277	18233	AoU	2.11708	2.04083	2.19618	0	0.787507	0.780928	0.794086	0.684948	0.677244	0.692652	0.730677	0.72337	0.737985
Lipids lowering medication use	ASN	Yes	318	158	476	AoU	2.50565	1.92621	3.25941	7.61663e-12	0.812336	0.772127	0.852544	0.706234	0.657432	0.755035	0.73366	0.687994	0.779326
Lipids lowering medication use	HIS	Yes	2361	671	3032	AoU	2.33171	2.05815	2.64163	2.41634e-40	0.745855	0.724551	0.767159	0.657763	0.633636	0.681891	0.682294	0.659294	0.705295
Lipids lowering medication use	AFR	Yes	3740	1213	4953	AoU	1.62657	1.49932	1.76461	1.19715e-31	0.695703	0.678689	0.712716	0.611135	0.593219	0.629051	0.664247	0.646631	0.681863
Hypertensive drug use	OT	No	586	3798	4384	AoU	3.06882	2.50258	3.76318	4.52974e-27	0.739202	0.717929	0.760474	0.562782	0.540057	0.585506	0.707135	0.685207	0.729064
Hypertensive drug use	MENAQ	No	66	435	501	AoU	1.65982	1.151	2.39356	0.00666837	0.773668	0.715036	0.832299	0.590143	0.519439	0.660847	0.758307	0.698158	0.818457
Hypertensive drug use	NH	No	22	78	100	AoU	9.82279	1.61848	59.6161	0.0130154	0.912587	0.849575	0.9756	0.611888	0.484457	0.73932	0.871795	0.788507	0.955083
Hypertensive drug use	EUR	No	6777	51969	58746	AoU	1.91771	1.86394	1.97304	0	0.787179	0.781595	0.792764	0.669699	0.662925	0.676473	0.745716	0.739704	0.751728
Hypertensive drug use	ASN	No	345	2468	2813	AoU	1.95217	1.71957	2.21623	4.90821e-25	0.759868	0.734271	0.785465	0.659068	0.628576	0.68956	0.707688	0.679916	0.73546
Hypertensive drug use	HIS	No	3631	15805	19436	AoU	2.00225	1.9048	2.10468	8.53096e-164	0.721252	0.712598	0.729907	0.623661	0.614047	0.633275	0.670438	0.66115	0.679725
Hypertensive drug use	AFR	No	3036	20319	23355	AoU	1.48745	1.41953	1.55863	3.01421e-62	0.704441	0.694985	0.713898	0.575323	0.564507	0.58614	0.684032	0.674364	0.6937
Hypertensive drug use	OT	Yes	616	534	1150	AoU	3.24902	2.42951	4.34495	1.92795e-15	0.750043	0.721957	0.778128	0.653789	0.622035	0.685544	0.715411	0.6858	0.745021
Hypertensive drug use	MENAQ	Yes	57	37	94	AoU	2.45171	1.17099	5.13316	0.0173747	0.764343	0.668038	0.860649	0.715031	0.601629	0.828432	0.730678	0.627613	0.833743
Hypertensive drug use	EUR	Yes	7576	10013	17589	AoU	2.02839	1.95601	2.10345	0	0.767413	0.76044	0.774385	0.677755	0.669846	0.685663	0.70832	0.70067	0.71597
Hypertensive drug use	ASN	Yes	267	181	448	AoU	2.07794	1.63184	2.64599	2.99822e-09	0.79678	0.754699	0.838862	0.650423	0.599096	0.70175	0.74538	0.699862	0.790899
Hypertensive drug use	HIS	Yes	2389	968	3357	AoU	2.38676	2.13721	2.66546	8.91737e-54	0.741183	0.722558	0.759808	0.660441	0.639894	0.680989	0.672704	0.652179	0.693228
Hypertensive drug use	AFR	Yes	4077	2178	6255	AoU	1.51698	1.42107	1.61937	6.94609e-36	0.677678	0.663624	0.691733	0.58583	0.571232	0.600427	0.654377	0.640023	0.668732
Blood pressure categories	OT	Normal	212	1342	1554	AoU	2.83678	2.00805	4.00751	3.31943e-09	0.777472	0.744506	0.810439	0.602037	0.565412	0.638662	0.752176	0.717869	0.786482
Blood pressure categories	MENAQ	Normal	27	191	218	AoU	1.43441	0.747297	2.75331	0.278187	0.789606	0.700534	0.878678	0.627691	0.522709	0.732672	0.787279	0.691786	0.882773
Blood pressure categories	EUR	Normal	2242	19221	21463	AoU	1.80821	1.72145	1.89936	3.08096e-123	0.805895	0.796257	0.815534	0.656057	0.644242	0.667872	0.777939	0.767695	0.788183
Blood pressure categories	ASN	Normal	112	1052	1164	AoU	1.60292	1.28486	1.99972	2.90054e-05	0.791256	0.749415	0.833098	0.622683	0.571257	0.674109	0.762247	0.714561	0.809933
Blood pressure categories	HIS	Normal	1212	5892	7104	AoU	2.06187	1.88911	2.25043	4.4695e-59	0.756564	0.742269	0.77086	0.631132	0.614572	0.647692	0.713301	0.697785	0.728817
Blood pressure categories	AFR	Normal	985	5384	6369	AoU	1.53905	1.41294	1.67642	4.84579e-23	0.738173	0.722008	0.754338	0.580238	0.561072	0.599403	0.719143	0.702377	0.735909
Blood pressure categories	OT	Elevated	93	500	593	AoU	2.97884	1.72234	5.15202	9.41982e-05	0.764796	0.711683	0.817909	0.558022	0.497985	0.618058	0.742495	0.687262	0.797728
Blood pressure categories	MENAQ	Elevated	12	67	79	AoU	2.05985	0.665272	6.37783	0.210132	0.906716	0.811536	1	0.539801	0.380167	0.699434	0.894279	0.801171	0.987386
Blood pressure categories	EUR	Elevated	1457	7988	9445	AoU	1.99203	1.86625	2.12629	2.89215e-95	0.796779	0.784845	0.808713	0.675398	0.660596	0.6902	0.754701	0.741542	0.767859
Blood pressure categories	ASN	Elevated	55	288	343	AoU	2.43573	1.6559	3.58282	6.13855e-06	0.788699	0.730371	0.847028	0.682449	0.600149	0.76475	0.723359	0.651872	0.794845
Blood pressure categories	HIS	Elevated	576	2066	2642	AoU	1.79196	1.57347	2.04079	1.46048e-18	0.71996	0.697782	0.742139	0.597579	0.572447	0.622712	0.688621	0.66454	0.712702
Blood pressure categories	AFR	Elevated	454	2222	2676	AoU	1.47878	1.30628	1.67405	6.32125e-10	0.736316	0.711907	0.760725	0.549755	0.520635	0.578875	0.717498	0.692472	0.742523
Blood pressure categories	OT	Hypertension stage 1	301	1096	1397	AoU	3.26967	2.39463	4.46446	8.97665e-14	0.751043	0.720491	0.781594	0.561465	0.526905	0.596024	0.718902	0.687429	0.750376
Blood pressure categories	MENAQ	Hypertension stage 1	35	117	152	AoU	2.16643	1.09918	4.26993	0.0255387	0.799756	0.724624	0.874888	0.592186	0.478939	0.705432	0.789499	0.716719	0.86228
Blood pressure categories	EUR	Hypertension stage 1	3453	16336	19789	AoU	1.94639	1.8647	2.03166	1.40373e-203	0.787378	0.779341	0.795415	0.666015	0.656225	0.675805	0.74259	0.73375	0.751429
Blood pressure categories	ASN	Hypertension stage 1	175	689	864	AoU	1.86799	1.54612	2.25687	9.41158e-11	0.763516	0.724893	0.80214	0.642065	0.596659	0.687471	0.714966	0.67248	0.757452
Blood pressure categories	HIS	Hypertension stage 1	1530	4492	6022	AoU	2.14358	1.97666	2.3246	7.00579e-76	0.727876	0.71378	0.741971	0.642912	0.627543	0.658282	0.668003	0.65269	0.683315
Blood pressure categories	AFR	Hypertension stage 1	1595	5745	7340	AoU	1.46069	1.3625	1.56596	1.37812e-26	0.714439	0.700632	0.728245	0.569911	0.554038	0.585785	0.696276	0.682192	0.710361
Blood pressure categories	OT	Hypertension stage 2	580	1345	1925	AoU	2.60148	2.05577	3.29205	1.72626e-15	0.719623	0.695234	0.744013	0.559514	0.532356	0.586672	0.694015	0.668621	0.719408
Blood pressure categories	MENAQ	Hypertension stage 2	47	86	133	AoU	3.08963	1.62827	5.86256	0.000556919	0.816675	0.739219	0.894131	0.70856	0.617376	0.799744	0.765957	0.683092	0.848823
Blood pressure categories	NH	Hypertension stage 2	18	31	49	AoU	11.298	0.733767	173.957	0.082195	0.930108	0.842953	1	0.575269	0.408011	0.742527	0.919355	0.824629	1
Blood pressure categories	EUR	Hypertension stage 2	7017	17880	24897	AoU	1.95096	1.88861	2.01537	0	0.76322	0.756766	0.769674	0.668218	0.660835	0.675602	0.708068	0.701027	0.715108
Blood pressure categories	ASN	Hypertension stage 2	257	563	820	AoU	1.95699	1.6324	2.34612	3.9792e-13	0.757974	0.722377	0.79357	0.643129	0.601842	0.684417	0.703748	0.666	0.741496
Blood pressure categories	HIS	Hypertension stage 2	2632	4180	6812	AoU	1.93888	1.81021	2.07669	1.15164e-79	0.685165	0.6725	0.697831	0.62343	0.61003	0.63683	0.627525	0.614117	0.640932
Blood pressure categories	AFR	Hypertension stage 2	4008	9041	13049	AoU	1.43413	1.36855	1.50287	1.71598e-51	0.699222	0.68982	0.708624	0.568971	0.558296	0.579645	0.684591	0.674996	0.694186
Hypertension	OT	No	417	2798	3215	AoU	3.20374	2.51806	4.07613	2.64731e-21	0.745674	0.720668	0.770679	0.580251	0.553719	0.606783	0.712664	0.686945	0.738383
Hypertension	MENAQ	No	52	363	415	AoU	1.34459	0.890582	2.03005	0.158928	0.764622	0.696665	0.832578	0.569347	0.489198	0.649497	0.762715	0.694488	0.830942
Hypertension	NH	No	14	49	63	AoU	2135.17	1.71632	2.65622e+06	0.0349813	0.96793	0.930546	1	0.657434	0.506715	0.808154	0.902332	0.804266	1
Hypertension	EUR	No	4876	40361	45237	AoU	1.91862	1.85536	1.98403	0	0.795097	0.788642	0.801552	0.670188	0.662261	0.678115	0.756589	0.749626	0.763553
Hypertension	ASN	No	256	1971	2227	AoU	1.82702	1.57861	2.11453	6.32407e-16	0.770106	0.741662	0.79855	0.644765	0.609109	0.680421	0.725472	0.69358	0.757365
Hypertension	HIS	No	2667	12173	14840	AoU	2.0376	1.92206	2.16008	3.13461e-126	0.735362	0.725455	0.745269	0.627081	0.615939	0.638223	0.686433	0.675757	0.697108
Hypertension	AFR	No	2010	12869	14879	AoU	1.51123	1.42607	1.60149	3.03802e-44	0.715473	0.703965	0.72698	0.575295	0.562052	0.588539	0.694256	0.682484	0.706028
Hypertension	OT	Yes	769	1485	2254	AoU	2.7244	2.2017	3.37118	2.91979e-20	0.727239	0.705661	0.748818	0.56141	0.5371	0.585719	0.700151	0.677668	0.722634
Hypertension	MENAQ	Yes	69	98	167	AoU	3.07023	1.78199	5.28975	5.31208e-05	0.80627	0.739778	0.872762	0.711772	0.631901	0.791642	0.754215	0.681316	0.827114
Hypertension	NH	Yes	21	32	53	AoU	8.28386	1.25102	54.853	0.0283641	0.864583	0.76834	0.960827	0.574405	0.415327	0.733483	0.833333	0.712227	0.95444
Hypertension	EUR	Yes	9293	21064	30357	AoU	1.94388	1.8886	2.00079	0	0.763659	0.757945	0.769374	0.667984	0.661457	0.674511	0.709977	0.703747	0.716207
Hypertension	ASN	Yes	343	621	964	AoU	1.96288	1.66595	2.31273	7.67283e-16	0.761844	0.730461	0.793226	0.643949	0.607396	0.680502	0.707929	0.67423	0.741628
Hypertension	HIS	Yes	3283	4457	7740	AoU	1.96012	1.83962	2.08851	5.2429e-96	0.688783	0.677069	0.700497	0.627412	0.615014	0.639811	0.630465	0.618067	0.642862
Hypertension	AFR	Yes	5032	9523	14555	AoU	1.43434	1.37391	1.49742	1.25156e-60	0.700094	0.691398	0.70879	0.566863	0.55705	0.576675	0.685119	0.676257	0.693982
Current drinking status	OT	No	304	650	954	AoU	2.16054	1.55437	3.00309	4.53172e-06	0.737449	0.704734	0.770165	0.561341	0.523511	0.599171	0.725364	0.691557	0.759172
Current drinking status	MENAQ	No	26	53	79	AoU	1.73798	0.501768	6.0199	0.3832	0.904935	0.831813	0.978057	0.603774	0.468293	0.739254	0.903483	0.828806	0.978161
Current drinking status	EUR	No	3593	8985	12578	AoU	1.85849	1.77581	1.94502	5.71903e-157	0.774511	0.7657	0.783323	0.654904	0.64443	0.665379	0.733418	0.72398	0.742855
Current drinking status	ASN	No	127	370	497	AoU	1.71899	1.32448	2.23101	4.64899e-05	0.799787	0.757432	0.842142	0.599787	0.539813	0.659762	0.780358	0.735789	0.824926
Current drinking status	HIS	No	1561	2741	4302	AoU	1.93182	1.76828	2.11048	3.23167e-48	0.703865	0.688158	0.719572	0.628468	0.611541	0.645395	0.655827	0.639212	0.672441
Current drinking status	AFR	No	1606	2980	4586	AoU	1.37248	1.27353	1.47912	1.09805e-16	0.675619	0.659719	0.691519	0.560181	0.542842	0.57752	0.658324	0.64217	0.674479
Current drinking status	OT	Yes	684	2974	3658	AoU	3.533	2.87341	4.34398	5.02589e-33	0.76967	0.750748	0.788592	0.597189	0.575001	0.619377	0.735123	0.714994	0.755252
Current drinking status	MENAQ	Yes	58	284	342	AoU	2.32678	1.49697	3.61655	0.000174778	0.824308	0.771449	0.877167	0.647948	0.571539	0.724357	0.80306	0.747928	0.858191
Current drinking status	NH	Yes	18	52	70	AoU	22.8092	1.93499	268.869	0.0129759	0.885684	0.797529	0.973839	0.686966	0.538443	0.835489	0.82265	0.707968	0.937331
Current drinking status	EUR	Yes	9803	49644	59447	AoU	1.98003	1.93002	2.03133	0	0.804808	0.800245	0.809371	0.670679	0.664921	0.676437	0.764384	0.759417	0.769351
Current drinking status	ASN	Yes	346	1571	1917	AoU	2.02937	1.76203	2.33726	9.23955e-23	0.815393	0.791697	0.839089	0.660395	0.62914	0.691649	0.771697	0.744869	0.798524
Current drinking status	HIS	Yes	2864	10006	12870	AoU	2.07746	1.95845	2.2037	2.3868e-130	0.749315	0.739694	0.758937	0.640262	0.62913	0.651394	0.701978	0.691525	0.712431
Current drinking status	AFR	Yes	3871	14319	18190	AoU	1.52445	1.4571	1.59491	1.02089e-74	0.735535	0.727127	0.743944	0.575186	0.565059	0.585314	0.717997	0.709339	0.726655
Smoking status	OT	Never	569	2055	2624	AoU	3.08491	2.45445	3.8773	4.54835e-22	0.760051	0.738247	0.781855	0.61268	0.5878	0.637561	0.731121	0.708643	0.753598
Smoking status	MENAQ	Never	70	286	356	AoU	2.09182	1.39496	3.13682	0.000356708	0.806693	0.751823	0.861564	0.662687	0.59432	0.731055	0.788661	0.732803	0.84452
Smoking status	NH	Never	14	47	61	AoU	640.748	4.05542	101237	0.0123481	0.93617	0.872088	1	0.773556	0.63089	0.916222	0.832827	0.7114	0.954254
Smoking status	EUR	Never	6953	34426	41379	AoU	1.97521	1.91608	2.03616	0	0.805333	0.799892	0.810774	0.673072	0.666202	0.679942	0.766691	0.760821	0.77256
Smoking status	ASN	Never	420	2067	2487	AoU	1.87184	1.65688	2.11469	7.26932e-24	0.782703	0.75931	0.806097	0.644191	0.61503	0.673352	0.746147	0.721097	0.771197
Smoking status	HIS	Never	3791	10923	14714	AoU	1.9911	1.8895	2.09816	1.77362e-146	0.735114	0.726292	0.743935	0.630923	0.620933	0.640914	0.692517	0.683051	0.701984
Smoking status	AFR	Never	3609	9237	12846	AoU	1.52531	1.45303	1.60118	3.76896e-65	0.68749	0.67766	0.69732	0.586848	0.575906	0.59779	0.663746	0.653686	0.673806
Smoking status	OT	Former	259	691	950	AoU	2.92628	2.0501	4.17694	3.33671e-09	0.779174	0.747988	0.81036	0.649822	0.611382	0.688262	0.755393	0.722816	0.787971
Smoking status	MENAQ	Former	24	88	112	AoU	3.44656	1.56151	7.60722	0.00218929	0.830966	0.718958	0.942974	0.74858	0.634893	0.862266	0.753314	0.635831	0.870798
Smoking status	EUR	Former	4004	14421	18425	AoU	1.99085	1.9086	2.07663	1.5452e-224	0.801952	0.794586	0.809318	0.670976	0.661673	0.68028	0.758532	0.750466	0.766599
Smoking status	ASN	Former	102	298	400	AoU	2.11179	1.57468	2.8321	5.96578e-07	0.810995	0.763474	0.858515	0.670253	0.607095	0.733411	0.767305	0.715247	0.819362
Smoking status	HIS	Former	872	1759	2631	AoU	2.11725	1.87956	2.385	5.08736e-35	0.735688	0.716081	0.755295	0.657162	0.63558	0.678743	0.680001	0.65901	0.700992
Smoking status	AFR	Former	933	1482	2415	AoU	1.49676	1.35014	1.6593	1.75221e-14	0.681515	0.660121	0.702909	0.583029	0.56003	0.606029	0.659538	0.637654	0.681421
Smoking status	OT	Current	346	1413	1759	AoU	2.66231	2.00646	3.53255	1.15338e-11	0.747729	0.720034	0.775423	0.495007	0.462096	0.527918	0.726047	0.697297	0.754798
Smoking status	MENAQ	Current	28	81	109	AoU	1.41292	0.595269	3.35367	0.433177	0.786596	0.696591	0.876601	0.515873	0.392852	0.638894	0.778219	0.685542	0.870895
Smoking status	EUR	Current	3199	11888	15087	AoU	1.7893	1.71096	1.87123	4.06196e-143	0.773245	0.764329	0.782161	0.643916	0.633325	0.654507	0.735629	0.726158	0.745101
Smoking status	ASN	Current	81	210	291	AoU	2.11458	1.50972	2.96177	1.32294e-05	0.81017	0.759617	0.860724	0.629512	0.563185	0.695839	0.761258	0.699295	0.823221
Smoking status	HIS	Current	1244	3589	4833	AoU	2.03652	1.86003	2.22977	2.30792e-53	0.732687	0.717279	0.748094	0.624592	0.607265	0.641919	0.682658	0.666177	0.699139
Smoking status	AFR	Current	2404	11093	13497	AoU	1.39516	1.32042	1.47413	2.04139e-32	0.739095	0.728399	0.749791	0.556144	0.543344	0.568943	0.726554	0.715543	0.737566
Age	EUR	>70	2693	11134	13827	BioVU	1.43707	1.37463	1.50236	1.3394e-57	0.654991	0.643737	0.666244	0.600871	0.589115	0.612628	0.619922	0.608251	0.631593
Age	EUR	<=50	878	16846	17724	BioVU	1.41949	1.3238	1.52209	7.71811e-23	0.740119	0.722371	0.757866	0.611832	0.592969	0.630695	0.72444	0.706447	0.742433
Age	EUR	(60,70]	2304	10367	12671	BioVU	1.37073	1.3067	1.43789	3.43001e-38	0.675312	0.663583	0.687041	0.588591	0.57594	0.601242	0.651506	0.639369	0.663643
Age	EUR	(50,60]	1458	9554	11012	BioVU	1.4702	1.38543	1.56015	4.60397e-37	0.713032	0.699181	0.726883	0.608941	0.593641	0.624241	0.684707	0.67008	0.699334
Age	AFR	>70	253	836	1089	BioVU	1.08851	0.91783	1.29093	0.329742	0.588829	0.54904	0.628617	0.52633	0.485674	0.566986	0.58637	0.546736	0.626005
Age	AFR	<=50	326	5151	5477	BioVU	1.28598	1.12187	1.4741	0.000305177	0.765785	0.740798	0.790771	0.569754	0.538995	0.600513	0.761629	0.736662	0.786596
Age	AFR	(60,70]	369	1246	1615	BioVU	1.16828	1.0148	1.34497	0.0304306	0.610874	0.57832	0.643428	0.544337	0.511431	0.577242	0.604395	0.571462	0.637328
Age	AFR	(50,60]	364	1650	2014	BioVU	1.2111	1.05695	1.38772	0.00582455	0.63876	0.60799	0.66953	0.551488	0.519649	0.583326	0.629913	0.598237	0.66159
Sex	EUR	Male	3951	19903	23854	BioVU	1.42721	1.37613	1.48019	1.46195e-81	0.706252	0.698055	0.714448	0.593317	0.583753	0.602882	0.681948	0.673593	0.690304
Sex	EUR	Female	3382	27998	31380	BioVU	1.42381	1.37058	1.47912	8.32128e-74	0.74697	0.738838	0.755102	0.595204	0.585271	0.605137	0.728528	0.720216	0.73684
Sex	AFR	Male	575	3174	3749	BioVU	1.22696	1.10069	1.36772	0.000222975	0.717813	0.697102	0.738523	0.552188	0.527779	0.576596	0.713501	0.692443	0.734559
Sex	AFR	Female	737	5709	6446	BioVU	1.18706	1.07808	1.30706	0.000482791	0.756758	0.740909	0.772608	0.54868	0.526885	0.570475	0.754023	0.738126	0.76992
Obesity status	EUR	Overweight	2123	15755	17878	BioVU	1.52502	1.45341	1.60016	2.7674e-66	0.713435	0.702831	0.72404	0.606933	0.594461	0.619405	0.681918	0.671175	0.69266
Obesity status	EUR	Obesity	3944	15679	19623	BioVU	1.35129	1.30189	1.40256	1.53892e-56	0.678836	0.670202	0.68747	0.568207	0.558338	0.578076	0.658618	0.649806	0.667431
Obesity status	EUR	Underweight	102	1038	1140	BioVU	1.36805	1.11413	1.67984	0.00277445	0.700102	0.651105	0.749099	0.589473	0.529815	0.64913	0.672438	0.623301	0.721574
Obesity status	EUR	Normal	1164	15429	16593	BioVU	1.45893	1.37078	1.55274	1.51829e-32	0.739243	0.725145	0.75334	0.59834	0.581415	0.615264	0.720905	0.706944	0.734866
Obesity status	AFR	Overweight	318	2476	2794	BioVU	1.34405	1.16437	1.55145	5.3784e-05	0.746345	0.722281	0.770409	0.565059	0.532628	0.597489	0.736238	0.71203	0.760446
Obesity status	AFR	Obesity	822	4096	4918	BioVU	1.18138	1.07663	1.29632	0.000433925	0.707696	0.690196	0.725196	0.542556	0.521325	0.563788	0.704887	0.687319	0.722455
Obesity status	AFR	Underweight	11	163	174	BioVU	0.273438	0.103174	0.724679	0.00911831	0.867819	0.790122	0.945517	0.722811	0.597001	0.848621	0.74512	0.578602	0.911637
Obesity status	AFR	Normal	161	2148	2309	BioVU	1.13602	0.92767	1.39117	0.217309	0.787175	0.756866	0.817483	0.539391	0.495896	0.582886	0.785095	0.754552	0.815639
HDL quartiles	EUR	Q3	948	6365	7313	BioVU	1.42609	1.32501	1.53487	2.98552e-21	0.737763	0.722062	0.753463	0.587799	0.568431	0.607167	0.716923	0.700992	0.732855
HDL quartiles	EUR	Q4	477	6836	7313	BioVU	1.43061	1.29692	1.5781	8.44531e-13	0.749503	0.726938	0.772067	0.588924	0.562754	0.615093	0.735048	0.712327	0.75777
HDL quartiles	EUR	Q2	1437	5875	7312	BioVU	1.34634	1.26613	1.43164	2.34089e-21	0.704219	0.690482	0.717957	0.578628	0.562309	0.594946	0.686166	0.672196	0.700135
HDL quartiles	EUR	Q1	1924	5386	7310	BioVU	1.31435	1.24355	1.38917	3.81709e-22	0.651738	0.638214	0.665263	0.571131	0.556523	0.585739	0.627149	0.613334	0.640964
HDL quartiles	AFR	Q3	204	1162	1366	BioVU	1.04329	0.868931	1.25264	0.649672	0.725178	0.691659	0.758697	0.519986	0.476731	0.563241	0.724263	0.690609	0.757916
HDL quartiles	AFR	Q4	149	1219	1368	BioVU	0.970271	0.78176	1.20424	0.784222	0.754205	0.720661	0.787749	0.521723	0.47249	0.570955	0.754321	0.72078	0.787862
HDL quartiles	AFR	Q2	272	1095	1367	BioVU	1.27292	1.07865	1.50218	0.00428906	0.724594	0.693621	0.755567	0.554751	0.517522	0.591981	0.71716	0.686058	0.748262
HDL quartiles	AFR	Q1	311	1053	1364	BioVU	1.15319	0.987371	1.34687	0.0719337	0.667702	0.636172	0.699232	0.531319	0.496132	0.566505	0.664731	0.633274	0.696187
LDL quartiles	EUR	Q1	1288	5753	7041	BioVU	1.40878	1.3198	1.50375	7.31786e-25	0.734218	0.720552	0.747884	0.600978	0.584195	0.617761	0.713037	0.699195	0.726879
LDL quartiles	EUR	Q3	1003	6034	7037	BioVU	1.36482	1.27241	1.46394	3.4659e-18	0.721911	0.706112	0.73771	0.578991	0.560207	0.597774	0.70404	0.687769	0.720311
LDL quartiles	EUR	Q4	1152	5890	7042	BioVU	1.37472	1.28464	1.47111	3.4436e-20	0.697001	0.68091	0.713091	0.580387	0.562459	0.598316	0.679614	0.663256	0.695973
LDL quartiles	EUR	Q2	1126	5914	7040	BioVU	1.43341	1.33643	1.53742	7.20181e-24	0.756249	0.74228	0.770218	0.597188	0.579396	0.61498	0.736123	0.721707	0.750539
LDL quartiles	AFR	Q1	203	1130	1333	BioVU	0.963995	0.799028	1.16302	0.701773	0.743812	0.711674	0.775949	0.507932	0.468198	0.547667	0.743315	0.711147	0.775482
LDL quartiles	AFR	Q3	228	1110	1338	BioVU	1.18639	0.99075	1.42066	0.0630383	0.725071	0.691492	0.75865	0.542287	0.501162	0.583412	0.721337	0.687468	0.755206
LDL quartiles	AFR	Q4	288	1047	1335	BioVU	1.21128	1.03099	1.42309	0.019742	0.665857	0.633247	0.698468	0.547241	0.509645	0.584836	0.661453	0.628826	0.694081
LDL quartiles	AFR	Q2	196	1141	1337	BioVU	1.19975	0.997345	1.44323	0.0533849	0.721266	0.687306	0.755225	0.552388	0.510127	0.594648	0.716365	0.682344	0.750386
Log(triglycerides) quartiles	EUR	Q2	1019	6552	7571	BioVU	1.48858	1.387	1.5976	2.67297e-28	0.722376	0.706063	0.738689	0.59638	0.578072	0.614688	0.69757	0.680939	0.714202
Log(triglycerides) quartiles	EUR	Q3	1434	6135	7569	BioVU	1.32783	1.24948	1.4111	6.3896e-20	0.685509	0.671089	0.699929	0.57227	0.556029	0.588511	0.667432	0.65282	0.682043
Log(triglycerides) quartiles	EUR	Q1	555	7018	7573	BioVU	1.43737	1.31088	1.57606	1.16256e-14	0.76147	0.741868	0.781072	0.601987	0.577735	0.626239	0.746159	0.726409	0.765908
Log(triglycerides) quartiles	EUR	Q4	1958	5613	7571	BioVU	1.28439	1.21596	1.35667	3.25226e-19	0.666302	0.653056	0.679548	0.563327	0.548667	0.577987	0.649738	0.636167	0.663309
Log(triglycerides) quartiles	AFR	Q2	229	1161	1390	BioVU	1.15742	0.965451	1.38756	0.114106	0.698137	0.663945	0.732329	0.545848	0.505188	0.586508	0.696121	0.661643	0.730599
Log(triglycerides) quartiles	AFR	Q3	245	1143	1388	BioVU	1.13938	0.959327	1.35322	0.137057	0.690332	0.657067	0.723596	0.537845	0.499188	0.576501	0.687807	0.65441	0.721204
Log(triglycerides) quartiles	AFR	Q1	130	1262	1392	BioVU	1.03049	0.818804	1.29689	0.79797	0.802822	0.768495	0.837149	0.535581	0.485836	0.585325	0.802926	0.768625	0.837226
Log(triglycerides) quartiles	AFR	Q4	348	1044	1392	BioVU	1.10554	0.957996	1.2758	0.169802	0.64204	0.61091	0.673171	0.516098	0.481434	0.550762	0.639962	0.608836	0.671089
Non-HDL quartiles	EUR	Q1	1002	6299	7301	BioVU	1.45138	1.34965	1.56078	9.45974e-24	0.767276	0.752841	0.781711	0.607311	0.588854	0.625767	0.750223	0.735778	0.764667
Non-HDL quartiles	EUR	Q3	1196	6103	7299	BioVU	1.43016	1.33915	1.52735	1.46843e-26	0.714519	0.69969	0.729348	0.587574	0.570019	0.60513	0.690729	0.675347	0.706111
Non-HDL quartiles	EUR	Q4	1488	5814	7302	BioVU	1.29805	1.22144	1.37945	4.2622e-17	0.679544	0.664835	0.694253	0.566895	0.550724	0.583066	0.665151	0.650113	0.680189
Non-HDL quartiles	EUR	Q2	1091	6208	7299	BioVU	1.44843	1.35036	1.55362	3.86965e-25	0.748453	0.73394	0.762966	0.602896	0.585273	0.62052	0.725976	0.710857	0.741094
Non-HDL quartiles	AFR	Q1	173	1189	1362	BioVU	1.04301	0.854268	1.27345	0.679269	0.765237	0.73215	0.798325	0.531048	0.489412	0.572684	0.765057	0.731957	0.798158
Non-HDL quartiles	AFR	Q3	256	1111	1367	BioVU	1.29644	1.09599	1.53356	0.00244948	0.715097	0.68234	0.747853	0.55656	0.517205	0.595915	0.70521	0.671891	0.738529
Non-HDL quartiles	AFR	Q4	318	1047	1365	BioVU	1.16375	0.998803	1.35593	0.0518189	0.640209	0.608101	0.672317	0.533307	0.497336	0.569278	0.638025	0.605974	0.670077
Non-HDL quartiles	AFR	Q2	188	1178	1366	BioVU	1.07523	0.886737	1.3038	0.460744	0.71972	0.685273	0.754166	0.532984	0.490049	0.57592	0.718659	0.684052	0.753265
Total cholesterol quartiles	EUR	Q2	1121	6480	7601	BioVU	1.4589	1.36207	1.56261	4.31989e-27	0.750853	0.736818	0.764888	0.605091	0.587352	0.62283	0.727935	0.713443	0.742426
Total cholesterol quartiles	EUR	Q4	1316	6288	7604	BioVU	1.34181	1.25913	1.42992	1.29015e-19	0.697535	0.682418	0.712652	0.580105	0.563342	0.596868	0.679829	0.664314	0.695344
Total cholesterol quartiles	EUR	Q1	1359	6243	7602	BioVU	1.41101	1.32444	1.50324	1.59881e-26	0.734111	0.720713	0.747509	0.595434	0.57915	0.611718	0.714289	0.700753	0.727824
Total cholesterol quartiles	EUR	Q3	1146	6457	7603	BioVU	1.39713	1.30577	1.49488	3.25075e-22	0.729319	0.714754	0.743884	0.582238	0.564659	0.599816	0.71103	0.695963	0.726096
Total cholesterol quartiles	AFR	Q2	197	1210	1407	BioVU	1.3194	1.09173	1.59454	0.00412848	0.757566	0.725544	0.789587	0.580186	0.539311	0.621061	0.751806	0.719589	0.784023
Total cholesterol quartiles	AFR	Q4	298	1108	1406	BioVU	1.15452	0.987539	1.34974	0.0714376	0.657966	0.626504	0.689429	0.532496	0.494924	0.570067	0.655592	0.623971	0.687213
Total cholesterol quartiles	AFR	Q1	212	1190	1402	BioVU	1.03898	0.868448	1.24299	0.675931	0.733732	0.701378	0.766087	0.524618	0.485845	0.563391	0.733808	0.701398	0.766217
Total cholesterol quartiles	AFR	Q3	246	1158	1404	BioVU	1.13223	0.951284	1.3476	0.162156	0.70097	0.667913	0.734028	0.521755	0.482035	0.561476	0.698457	0.665224	0.73169
NSAID use	EUR	No	3452	37661	41113	BioVU	1.50133	1.44646	1.55828	1.62122e-101	0.751661	0.743626	0.759695	0.605969	0.596286	0.615651	0.729858	0.721596	0.738119
NSAID use	EUR	Yes	3881	10240	14121	BioVU	1.3004	1.25159	1.35111	2.76707e-41	0.623434	0.613297	0.633571	0.57413	0.563723	0.584537	0.597364	0.586968	0.607759
NSAID use	AFR	No	766	7629	8395	BioVU	1.22641	1.11871	1.34447	1.34722e-05	0.748709	0.732871	0.764548	0.554779	0.53407	0.575488	0.744273	0.728321	0.760225
NSAID use	AFR	Yes	546	1254	1800	BioVU	1.12021	0.993631	1.26292	0.0635166	0.580441	0.552534	0.608349	0.530768	0.502072	0.559464	0.576082	0.548038	0.604125
Fibrates and combos use	EUR	No	6251	45382	51633	BioVU	1.44624	1.40588	1.48775	5.09528e-144	0.739367	0.733303	0.745431	0.59467	0.587267	0.602073	0.719152	0.71296	0.725344
Fibrates and combos use	EUR	Yes	1082	2519	3601	BioVU	1.19458	1.10839	1.28748	3.26551e-06	0.613697	0.594176	0.633218	0.553881	0.533767	0.573995	0.59955	0.579755	0.619345
Fibrates and combos use	AFR	No	1248	8708	9956	BioVU	1.18942	1.10515	1.28012	3.71884e-06	0.7431	0.730301	0.755899	0.549622	0.533028	0.566215	0.739949	0.727081	0.752816
Fibrates and combos use	AFR	Yes	64	175	239	BioVU	1.44371	1.0002	2.08387	0.0498704	0.694911	0.618667	0.771155	0.563036	0.480881	0.64519	0.675357	0.598633	0.752081
Lipids lowering medication use	EUR	Yes	5639	18448	24087	BioVU	1.34911	1.3076	1.39193	1.04583e-78	0.648805	0.64082	0.656791	0.582741	0.574347	0.591135	0.623012	0.614808	0.631215
Lipids lowering medication use	EUR	No	1694	29453	31147	BioVU	1.51258	1.43631	1.5929	2.22383e-55	0.749487	0.737781	0.761194	0.608697	0.595193	0.622202	0.726323	0.714337	0.738308
Lipids lowering medication use	AFR	Yes	870	2373	3243	BioVU	1.15843	1.05442	1.27269	0.00218254	0.599051	0.577736	0.620365	0.539378	0.517069	0.561686	0.592825	0.571283	0.614366
Lipids lowering medication use	AFR	No	442	6510	6952	BioVU	1.23432	1.09721	1.38857	0.000458156	0.759976	0.739538	0.780413	0.557538	0.531142	0.583934	0.755794	0.735276	0.776311
Smoking status	EUR	Former	1826	7257	9083	BioVU	1.47348	1.39439	1.55706	3.8284e-43	0.702206	0.689521	0.714891	0.603243	0.58889	0.617597	0.67524	0.662206	0.688273
Smoking status	EUR	Current	615	3856	4471	BioVU	1.34514	1.2272	1.47441	2.40134e-10	0.729807	0.709256	0.750358	0.576975	0.552669	0.601281	0.713954	0.692822	0.735085
Smoking status	EUR	Never	2887	20741	23628	BioVU	1.42967	1.37086	1.491	1.83739e-62	0.755515	0.746801	0.76423	0.597001	0.586149	0.607853	0.737864	0.728973	0.746754
Smoking status	AFR	Former	239	875	1114	BioVU	1.21335	1.01992	1.44347	0.0290635	0.650601	0.613997	0.687206	0.551155	0.511109	0.591201	0.648779	0.612137	0.685422
Smoking status	AFR	Current	167	903	1070	BioVU	1.25903	1.02443	1.54734	0.0285639	0.737362	0.700583	0.774142	0.558175	0.511097	0.605252	0.733397	0.69627	0.770524
Smoking status	AFR	Never	660	4441	5101	BioVU	1.1923	1.07655	1.3205	0.000736602	0.748222	0.73045	0.765994	0.554602	0.531698	0.577507	0.745058	0.727268	0.762848
Blood pressure categories	EUR	Hypertension stage 1	3765	21392	25157	BioVU	1.40689	1.35596	1.45973	1.36526e-73	0.70025	0.691646	0.708853	0.586058	0.576353	0.595762	0.677179	0.668332	0.686026
Blood pressure categories	EUR	Elevated	849	7365	8214	BioVU	1.4057	1.30429	1.51499	4.90467e-19	0.731136	0.713912	0.748361	0.593634	0.573801	0.613466	0.714318	0.697043	0.731592
Blood pressure categories	EUR	Hypertension stage 2	2288	9350	11638	BioVU	1.41164	1.34504	1.48153	2.00559e-44	0.67146	0.659775	0.683145	0.590603	0.577755	0.60345	0.644025	0.631993	0.656058
Blood pressure categories	EUR	Normal	429	9693	10122	BioVU	1.4935	1.34875	1.65379	1.24102e-14	0.782481	0.759843	0.80512	0.606583	0.57986	0.633306	0.76629	0.742698	0.789882
Blood pressure categories	AFR	Hypertension stage 1	644	3610	4254	BioVU	1.23821	1.1165	1.37318	5.17675e-05	0.701304	0.681566	0.721042	0.543352	0.51973	0.566974	0.696114	0.676216	0.716012
Blood pressure categories	AFR	Elevated	91	1280	1371	BioVU	1.3199	1.012	1.72147	0.040556	0.781439	0.739709	0.823169	0.587594	0.528316	0.646872	0.774991	0.73233	0.817653
Blood pressure categories	AFR	Hypertension stage 2	505	2201	2706	BioVU	1.11125	0.988153	1.24969	0.0782306	0.669459	0.645436	0.693482	0.524716	0.497206	0.552226	0.666766	0.642699	0.690833
Blood pressure categories	AFR	Normal	72	1761	1833	BioVU	1.22289	0.919744	1.62595	0.166234	0.798	0.742458	0.853541	0.565109	0.500396	0.629822	0.799427	0.746114	0.852741
Hypertension	EUR	Yes	6053	30742	36795	BioVU	1.41184	1.37109	1.4538	7.3649e-118	0.693714	0.686855	0.700573	0.588592	0.580864	0.59632	0.669374	0.662315	0.676434
Hypertension	EUR	No	1278	17058	18336	BioVU	1.44568	1.36109	1.53552	4.40481e-33	0.774147	0.761189	0.787105	0.600399	0.584605	0.616193	0.760566	0.747377	0.773754
Hypertension	AFR	Yes	1149	5811	6960	BioVU	1.18267	1.0944	1.27807	2.24429e-05	0.68947	0.674269	0.704672	0.536367	0.518458	0.554275	0.685491	0.670223	0.700759
Hypertension	AFR	No	163	3041	3204	BioVU	1.27451	1.0509	1.5457	0.0137255	0.791958	0.75842	0.825495	0.581734	0.538094	0.625375	0.788304	0.755086	0.821522
Age	HIS	(60,70]	254	84	338	CCHC	2.40385	1.75183	3.29855	6e-08	0.761764	0.703693	0.819835	0.67201	0.607733	0.736287	0.659496	0.594078	0.724913
Age	HIS	>70	172	53	225	CCHC	2.54786	1.67101	3.88482	1.389e-05	0.777863	0.70382	0.851906	0.700636	0.61794	0.783332	0.720382	0.637101	0.803662
Age	HIS	(50,60]	257	135	392	CCHC	2.55918	1.9388	3.37807	0	0.790143	0.743298	0.836987	0.712091	0.658487	0.765696	0.699755	0.64643	0.75308
Age	HIS	<=50	300	854	1154	CCHC	2.09796	1.76072	2.49981	0	0.841628	0.816207	0.867049	0.66146	0.626779	0.696141	0.811421	0.783427	0.839415
Sex	HIS	Female	604	749	1353	CCHC	2.10226	1.8099	2.44184	0	0.854462	0.834435	0.874488	0.634871	0.605377	0.664364	0.826659	0.804661	0.848656
Sex	HIS	Male	379	377	756	CCHC	2.68991	2.13972	3.38159	0	0.885298	0.861987	0.908608	0.645318	0.606288	0.684348	0.844502	0.816689	0.872316
Family history of T2D	HIS	Yes	535	379	914	CCHC	2.16344	1.78669	2.61963	0	0.872049	0.848725	0.895373	0.636313	0.600073	0.672553	0.847419	0.821266	0.873573
Family history of T2D	HIS	No	296	558	854	CCHC	2.16817	1.77533	2.64794	0	0.850855	0.824665	0.877045	0.625878	0.587283	0.664473	0.820637	0.792236	0.849038
Obesity status	HIS	Normal	93	270	363	CCHC	2.47909	1.6923	3.63168	3.15e-06	0.892115	0.851974	0.932255	0.682238	0.620161	0.744316	0.875468	0.831176	0.91976
Obesity status	HIS	Obesity	595	429	1024	CCHC	1.9874	1.68065	2.35013	0	0.825394	0.799789	0.851	0.625782	0.590996	0.660568	0.795553	0.767603	0.823504
Obesity status	HIS	Overweight	291	399	690	CCHC	2.64106	2.11238	3.30204	0	0.867039	0.840116	0.893961	0.685425	0.64565	0.7252	0.82091	0.789309	0.852511
Total cholesterol quartiles	HIS	Q3	249	273	522	CCHC	2.44884	1.89758	3.16024	0	0.831561	0.797237	0.865884	0.665122	0.618801	0.711443	0.786104	0.74739	0.824819
Total cholesterol quartiles	HIS	Q1	248	274	522	CCHC	1.84612	1.36931	2.48896	5.773e-05	0.912585	0.887036	0.938134	0.545812	0.49647	0.595153	0.902696	0.875003	0.930389
Total cholesterol quartiles	HIS	Q2	206	316	522	CCHC	2.46721	1.91307	3.18185	0	0.888841	0.860452	0.91723	0.674158	0.627885	0.720432	0.85483	0.821853	0.887806
Total cholesterol quartiles	HIS	Q4	269	253	522	CCHC	2.47933	1.9486	3.15461	0	0.828379	0.792935	0.863824	0.67323	0.627407	0.719053	0.777672	0.737167	0.818176
Non-HDL quartiles	HIS	Q2	218	304	522	CCHC	2.25911	1.72683	2.95547	0	0.889501	0.862273	0.916728	0.637735	0.589822	0.685649	0.865811	0.834443	0.897178
Non-HDL quartiles	HIS	Q3	229	293	522	CCHC	2.10774	1.67022	2.65986	0	0.817563	0.781526	0.853599	0.647018	0.599663	0.694374	0.775474	0.735943	0.815005
Non-HDL quartiles	HIS	Q1	234	288	522	CCHC	1.80511	1.36849	2.38103	2.91e-05	0.904247	0.877787	0.930707	0.570943	0.522041	0.619845	0.892213	0.863244	0.921182
Non-HDL quartiles	HIS	Q4	291	231	522	CCHC	2.9694	2.29491	3.84213	0	0.846759	0.812858	0.880661	0.700555	0.65598	0.745129	0.779503	0.738763	0.820244
Log(triglycerides) quartiles	HIS	Q3	289	233	522	CCHC	2.69068	2.05937	3.51551	0	0.884016	0.85411	0.913923	0.661939	0.615234	0.708644	0.840014	0.805724	0.874304
Log(triglycerides) quartiles	HIS	Q1	121	402	523	CCHC	2.53277	1.86951	3.43134	0	0.882447	0.84823	0.916664	0.638214	0.584521	0.691906	0.853522	0.814254	0.892789
Log(triglycerides) quartiles	HIS	Q4	336	186	522	CCHC	1.93754	1.52711	2.45829	5e-08	0.812132	0.772243	0.85202	0.602535	0.552525	0.652545	0.780322	0.737831	0.822813
Log(triglycerides) quartiles	HIS	Q2	227	296	523	CCHC	1.92079	1.50925	2.44455	1.1e-07	0.843181	0.810025	0.876336	0.637323	0.589633	0.685013	0.821541	0.785798	0.857284
LDL quartiles	HIS	Q3	215	298	513	CCHC	2.65924	2.02629	3.48992	0	0.85213	0.819748	0.884513	0.671266	0.624512	0.718019	0.81027	0.772973	0.847567
LDL quartiles	HIS	Q4	251	262	513	CCHC	2.60628	2.04197	3.32653	0	0.836136	0.801824	0.870449	0.693607	0.648464	0.738751	0.773608	0.733384	0.813832
LDL quartiles	HIS	Q2	202	312	514	CCHC	2.28516	1.75705	2.97199	0	0.883409	0.854641	0.912178	0.639217	0.590764	0.68767	0.854801	0.821832	0.887771
LDL quartiles	HIS	Q1	277	237	514	CCHC	1.58522	1.2108	2.07541	0.00080377	0.903167	0.876139	0.930194	0.553961	0.503784	0.604138	0.894286	0.865175	0.923398
HDL quartiles	HIS	Q3	230	293	523	CCHC	2.17298	1.69422	2.78704	0	0.850868	0.818408	0.883329	0.618356	0.570176	0.666536	0.821962	0.786007	0.857916
HDL quartiles	HIS	Q4	214	308	522	CCHC	2.34428	1.79271	3.06556	0	0.882647	0.853132	0.912161	0.669984	0.62354	0.716429	0.856369	0.823863	0.888875
HDL quartiles	HIS	Q1	285	238	523	CCHC	2.42668	1.86022	3.16565	0	0.872652	0.841506	0.903798	0.651821	0.60465	0.698992	0.839496	0.80417	0.874822
HDL quartiles	HIS	Q2	246	277	523	CCHC	2.13036	1.67616	2.70763	0	0.863711	0.833145	0.894277	0.60641	0.558247	0.654574	0.834214	0.800208	0.86822
Blood pressure categories	HIS	Hypertension stage 1	222	171	393	CCHC	2.32427	1.76851	3.05468	0	0.807202	0.764155	0.850249	0.642458	0.586884	0.698032	0.7478	0.69868	0.796921
Blood pressure categories	HIS	Elevated	159	105	264	CCHC	2.90036	2.04052	4.12253	0	0.815993	0.762929	0.869057	0.693561	0.629197	0.757925	0.711471	0.645791	0.77715
Blood pressure categories	HIS	Hypertension stage 2	203	75	278	CCHC	2.45882	1.71643	3.5223	9.3e-07	0.807685	0.74473	0.87064	0.679737	0.608882	0.750593	0.749819	0.679545	0.820094
Blood pressure categories	HIS	Normal	389	767	1156	CCHC	2.08794	1.74291	2.50127	0	0.883907	0.863633	0.90418	0.628848	0.595045	0.662651	0.866116	0.844003	0.888229
Hypertension	HIS	Yes	425	246	671	CCHC	2.27709	1.84376	2.81227	0	0.809527	0.774752	0.844302	0.648522	0.604735	0.69231	0.754758	0.715817	0.7937
Hypertension	HIS	No	548	872	1420	CCHC	2.24019	1.91114	2.6259	0	0.876459	0.858387	0.89453	0.642392	0.613101	0.671684	0.852667	0.832626	0.872708
Current drinking status	HIS	Yes	320	458	778	CCHC	2.56154	2.05973	3.18562	0	0.877306	0.85315	0.901462	0.663585	0.625371	0.701799	0.838755	0.811066	0.866445
Current drinking status	HIS	No	509	559	1068	CCHC	2.13788	1.80739	2.5288	0	0.857966	0.83597	0.879962	0.627039	0.593799	0.660279	0.826936	0.802109	0.851763
Smoking status	HIS	Never	76	81	157	CCHC	1.94309	1.18242	3.19313	0.00876274	0.910981	0.864479	0.957483	0.59909	0.509705	0.688475	0.896036	0.845401	0.946672
Smoking status	HIS	Former	212	143	355	CCHC	2.07717	1.55073	2.78235	9.5e-07	0.848133	0.807904	0.888362	0.635506	0.576191	0.694821	0.816038	0.769614	0.862461
Smoking status	HIS	Current	99	119	218	CCHC	3.24267	2.12229	4.9545	5e-08	0.870809	0.823906	0.917711	0.690179	0.619661	0.760697	0.805449	0.747211	0.863687
Physical activity level	HIS	Inactive	325	243	568	CCHC	1.90426	1.51449	2.39434	4e-08	0.833023	0.79877	0.867276	0.639658	0.593887	0.685429	0.805255	0.767974	0.842535
Physical activity level	HIS	Inactive	115	99	214	CCHC	2.80368	1.78566	4.40209	7.5e-06	0.898199	0.855531	0.940868	0.683443	0.612156	0.754731	0.863856	0.812322	0.91539
Sex	All	Male	3148	11343	14491	CCPM	1.80753	1.72921	1.8894	3.32214e-151	0.708582	0.698669	0.718495	0.650476	0.639754	0.661198	0.630704	0.620151	0.641257
Sex	All	Female	2824	16039	18863	CCPM	1.68496	1.61218	1.76102	1.12774e-118	0.748595	0.739277	0.757914	0.634149	0.623188	0.64511	0.719069	0.709445	0.728693
Age	All	<=50	1560	11558	13118	CCPM	1.71443	1.61782	1.8168	3.79267e-74	0.745793	0.733269	0.758316	0.641607	0.627048	0.656167	0.707178	0.69393	0.720427
Age	All	(50,60]	1440	5697	7137	CCPM	1.64229	1.5397	1.75171	2.38919e-51	0.73098	0.716791	0.74517	0.631135	0.615311	0.646959	0.702604	0.687829	0.717379
Age	All	(60,70]	1864	6347	8211	CCPM	1.83899	1.73492	1.94931	2.31632e-93	0.740038	0.727412	0.752664	0.659187	0.645132	0.673242	0.694225	0.681027	0.707422
Age	All	>70	170	538	708	CCPM	1.93	1.57635	2.36299	1.92824e-10	0.705981	0.662077	0.749884	0.651498	0.604846	0.69815	0.624109	0.578313	0.669905
Obesity status	All	Underweight	15	256	271	CCPM	1.65446	0.916516	2.98657	0.0947832	0.8125	0.708795	0.916205	0.655469	0.500421	0.810517	0.796094	0.700817	0.89137
Obesity status	All	Normal	572	7647	8219	CCPM	1.87961	1.71106	2.06475	1.38587e-39	0.791276	0.772073	0.810478	0.668326	0.645075	0.691576	0.757899	0.738379	0.777418
Obesity status	All	Overweight	1662	9788	11450	CCPM	1.87117	1.76553	1.98314	4.16251e-99	0.754683	0.742762	0.766604	0.657745	0.643893	0.671598	0.696748	0.683904	0.709593
Obesity status	All	Obesity	3723	9691	13414	CCPM	1.64159	1.57229	1.71393	2.31319e-112	0.703307	0.693648	0.712967	0.614831	0.60426	0.625402	0.659313	0.649341	0.669285
Blood pressure categories	All	Normal	637	6244	6881	CCPM	1.89731	1.73099	2.0796	1.2941e-42	0.772117	0.754008	0.790226	0.65408	0.631999	0.676161	0.722316	0.702961	0.741672
Blood pressure categories	All	Elevated	485	2758	3243	CCPM	1.75902	1.57411	1.96565	2.14672e-23	0.789289	0.768245	0.810334	0.637463	0.611169	0.663756	0.762504	0.740905	0.784103
Blood pressure categories	All	Hypertension stage 1	1516	7207	8723	CCPM	1.8065	1.69826	1.92163	1.59296e-78	0.724448	0.710758	0.738139	0.648593	0.633492	0.663693	0.664997	0.650565	0.679428
Blood pressure categories	All	Hypertension stage 2	2864	8409	11273	CCPM	1.6787	1.60174	1.75935	8.25648e-104	0.697062	0.686138	0.707986	0.634368	0.622748	0.645987	0.644885	0.633435	0.656335
NSAID use	All	No	5374	24764	30138	CCPM	1.77221	1.71489	1.83145	5.38507e-255	0.723633	0.716366	0.7309	0.64453	0.636489	0.652571	0.666923	0.659299	0.674547
NSAID use	All	Yes	598	2618	3216	CCPM	1.58728	1.43401	1.75695	4.7891e-19	0.760714	0.740656	0.780772	0.610087	0.585657	0.634517	0.736617	0.715625	0.757609
Fibrates and combos use	All	No	5575	26960	32535	CCPM	1.74077	1.68606	1.79726	1.09792e-253	0.720292	0.713147	0.727437	0.640154	0.632273	0.648035	0.666395	0.65893	0.67386
Fibrates and combos use	All	Yes	397	422	819	CCPM	1.7871	1.50985	2.11527	1.47849e-11	0.70403	0.668743	0.739317	0.631149	0.593229	0.66907	0.655169	0.618082	0.692255
Lipids lowering medication use	All	No	2924	20834	23758	CCPM	1.64978	1.58172	1.72077	5.45218e-120	0.717627	0.707897	0.727357	0.626504	0.615714	0.637295	0.67508	0.664953	0.685207
Lipids lowering medication use	All	Yes	3048	6548	9596	CCPM	1.83637	1.74883	1.9283	2.23819e-131	0.688856	0.677629	0.700084	0.659894	0.648386	0.671403	0.597668	0.585423	0.609913
Hypertensive drug use	All	No	2493	17775	20268	CCPM	1.7542	1.67526	1.83686	1.76204e-126	0.723913	0.713412	0.734414	0.641031	0.629455	0.652607	0.670615	0.659579	0.681652
Hypertensive drug use	All	Yes	3479	9607	13086	CCPM	1.72917	1.65568	1.80592	7.37032e-135	0.703888	0.694053	0.713723	0.641087	0.63054	0.651635	0.646251	0.635935	0.656566
Smoking status	All	Never	2524	13827	16351	CCPM	1.77933	1.69723	1.8654	2.52888e-126	0.729518	0.719131	0.739905	0.648319	0.636818	0.65982	0.676229	0.66548	0.686978
Smoking status	All	Former	1821	7035	8856	CCPM	1.84399	1.73905	1.95527	4.06241e-93	0.745151	0.73298	0.757322	0.64943	0.635469	0.663391	0.694415	0.681601	0.70723
Smoking status	All	Current	416	1634	2050	CCPM	1.54631	1.37136	1.74358	1.11993e-12	0.714594	0.688022	0.741166	0.611841	0.581901	0.64178	0.685362	0.658488	0.712236
Sex	AFR	Male	181	375	556	CCPM	1.38	1.11624	1.70609	0.00291984	0.684744	0.638722	0.730766	0.556921	0.505963	0.607879	0.662424	0.615236	0.709612
Sex	AFR	Female	221	492	713	CCPM	1.48531	1.22166	1.80587	7.24576e-05	0.717838	0.678843	0.756834	0.593165	0.548418	0.637911	0.703528	0.663526	0.74353
Age	AFR	<=50	157	498	655	CCPM	1.5994	1.27993	1.99861	3.61382e-05	0.720001	0.676268	0.763734	0.596795	0.545954	0.647635	0.686709	0.640206	0.733212
Age	AFR	(50,60]	116	214	330	CCPM	1.47797	1.10146	1.98318	0.0092111	0.71455	0.658091	0.77101	0.570375	0.505815	0.634936	0.696705	0.638412	0.754998
Age	AFR	(60,70]	96	105	201	CCPM	1.25007	0.912384	1.71273	0.164762	0.670833	0.596683	0.744983	0.572817	0.493499	0.652136	0.672817	0.598035	0.7476
Obesity status	AFR	Normal	39	149	188	CCPM	1.63057	1.07178	2.48069	0.0223858	0.772673	0.691361	0.853984	0.572019	0.474582	0.669455	0.746343	0.661185	0.831501
Obesity status	AFR	Overweight	92	284	376	CCPM	1.23688	0.925044	1.65383	0.151487	0.70568	0.648727	0.762632	0.574786	0.509303	0.640268	0.703039	0.644508	0.76157
Obesity status	AFR	Obesity	270	425	695	CCPM	1.61818	1.33323	1.96403	1.11496e-06	0.727033	0.689366	0.7647	0.579582	0.535807	0.623357	0.700096	0.661131	0.739061
Blood pressure categories	AFR	Normal	35	160	195	CCPM	1.7732	1.11786	2.81271	0.0149622	0.823929	0.759765	0.888092	0.624286	0.525677	0.722895	0.801429	0.730014	0.872843
Blood pressure categories	AFR	Elevated	36	73	109	CCPM	2.69813	1.36014	5.35231	0.00450997	0.807078	0.720211	0.893944	0.605403	0.494441	0.716365	0.756469	0.663044	0.849893
Blood pressure categories	AFR	Hypertension stage 1	82	214	296	CCPM	1.51905	1.1172	2.06544	0.00765576	0.706861	0.645308	0.768415	0.588386	0.516578	0.660195	0.679337	0.615479	0.743194
Blood pressure categories	AFR	Hypertension stage 2	218	365	583	CCPM	1.24366	1.01269	1.52731	0.0375023	0.684793	0.641147	0.72844	0.548699	0.500122	0.597277	0.676926	0.632578	0.721274
NSAID use	AFR	No	369	776	1145	CCPM	1.47492	1.27122	1.71126	2.98196e-07	0.693976	0.662965	0.724988	0.581367	0.546159	0.616575	0.669925	0.637805	0.702045
NSAID use	AFR	Yes	33	91	124	CCPM	1.46628	0.805853	2.66793	0.21014	0.779221	0.689782	0.868659	0.532135	0.417685	0.646584	0.775891	0.685003	0.866779
Fibrates and combos use	AFR	No	395	862	1257	CCPM	1.43082	1.24131	1.64927	7.73488e-07	0.689603	0.65942	0.719787	0.576322	0.542392	0.610252	0.668119	0.637049	0.69919
Lipids lowering medication use	AFR	No	256	729	985	CCPM	1.33185	1.12781	1.57282	0.000731419	0.696127	0.660719	0.731535	0.564793	0.5236	0.605987	0.683578	0.647171	0.719984
Lipids lowering medication use	AFR	Yes	146	138	284	CCPM	1.57433	1.15986	2.1369	0.00359901	0.658378	0.595547	0.721209	0.593458	0.52727	0.659647	0.634108	0.569664	0.698551
Hypertensive drug use	AFR	No	189	523	712	CCPM	1.41246	1.15794	1.72292	0.000657875	0.700871	0.660061	0.741681	0.580706	0.533632	0.627779	0.687396	0.64544	0.729351
Hypertensive drug use	AFR	Yes	213	344	557	CCPM	1.45122	1.17164	1.79753	0.000647967	0.70196	0.658366	0.745553	0.565482	0.516498	0.614466	0.685842	0.641376	0.730307
Smoking status	AFR	Never	153	399	552	CCPM	1.60685	1.26826	2.03582	8.55227e-05	0.72056	0.67633	0.764789	0.590512	0.537911	0.643113	0.69245	0.645776	0.739124
Smoking status	AFR	Former	90	143	233	CCPM	1.59218	1.08599	2.33429	0.0171928	0.751826	0.689994	0.813658	0.59223	0.517189	0.667271	0.737451	0.674353	0.800549
Smoking status	AFR	Current	30	105	135	CCPM	1.64244	0.977231	2.76047	0.0610657	0.688889	0.575078	0.802699	0.455556	0.341353	0.569758	0.660952	0.552194	0.769711
Sex	ASN	Male	134	402	536	CCPM	1.77955	1.40125	2.25999	2.28333e-06	0.721969	0.674178	0.769759	0.627274	0.574331	0.680217	0.683913	0.634076	0.733749
Sex	ASN	Female	137	591	728	CCPM	2.17759	1.66065	2.85545	1.82187e-08	0.832907	0.795717	0.870098	0.624044	0.571611	0.676478	0.803784	0.763827	0.843741
Age	ASN	<=50	119	672	791	CCPM	1.8976	1.49362	2.41086	1.56535e-07	0.78704	0.743459	0.830621	0.627864	0.57402	0.681707	0.752701	0.708191	0.797212
Age	ASN	(50,60]	73	170	243	CCPM	1.97186	1.31163	2.96443	0.00109833	0.799839	0.739394	0.860284	0.613215	0.535136	0.691294	0.770749	0.706264	0.835234
Age	ASN	(60,70]	52	100	152	CCPM	2.17557	1.31717	3.59341	0.00239787	0.778077	0.701544	0.85461	0.648462	0.554681	0.742242	0.729231	0.643389	0.815073
Obesity status	ASN	Normal	28	212	240	CCPM	1.65747	0.944577	2.90838	0.0782003	0.867588	0.799037	0.936138	0.672507	0.569354	0.775659	0.857143	0.78883	0.925456
Obesity status	ASN	Overweight	31	192	223	CCPM	2.2967	1.38041	3.8212	0.00136906	0.806116	0.730091	0.88214	0.635417	0.532222	0.738611	0.752688	0.665374	0.840002
Obesity status	ASN	Obesity	210	572	782	CCPM	1.86076	1.5126	2.28906	4.22092e-09	0.765967	0.728684	0.80325	0.609182	0.564756	0.653609	0.732701	0.693912	0.771489
Blood pressure categories	ASN	Normal	45	317	362	CCPM	2.42908	1.54744	3.81303	0.000114441	0.866456	0.822625	0.910288	0.659937	0.579117	0.740757	0.82755	0.775798	0.879302
Blood pressure categories	ASN	Elevated	21	90	111	CCPM	1.55752	0.80692	3.00633	0.18664	0.861376	0.779269	0.943482	0.580423	0.441036	0.719811	0.853439	0.778933	0.927946
Blood pressure categories	ASN	Hypertension stage 1	58	258	316	CCPM	2.60469	1.72211	3.9396	5.76841e-06	0.817362	0.754405	0.880319	0.668872	0.591094	0.74665	0.768511	0.699648	0.837375
Blood pressure categories	ASN	Hypertension stage 2	120	229	349	CCPM	1.88094	1.42597	2.48107	7.76513e-06	0.746179	0.693537	0.798821	0.627511	0.566492	0.68853	0.701201	0.643808	0.758593
NSAID use	ASN	No	251	931	1182	CCPM	1.94173	1.61748	2.33099	1.09315e-12	0.790098	0.759759	0.820438	0.629264	0.590733	0.667794	0.755966	0.72419	0.787743
NSAID use	ASN	Yes	20	62	82	CCPM	1.79102	0.811729	3.95176	0.148919	0.88871	0.814721	0.962698	0.566935	0.427028	0.706843	0.881452	0.805803	0.957101
Fibrates and combos use	ASN	No	249	974	1223	CCPM	1.87637	1.56799	2.2454	6.41805e-12	0.794302	0.764158	0.824447	0.616882	0.578019	0.655746	0.7656	0.733966	0.797235
Lipids lowering medication use	ASN	No	152	847	999	CCPM	1.74938	1.41433	2.1638	2.52614e-07	0.776906	0.737973	0.815839	0.605465	0.5556	0.65533	0.749852	0.70999	0.789715
Lipids lowering medication use	ASN	Yes	119	146	265	CCPM	2.62517	1.78977	3.85049	7.87997e-07	0.775642	0.719812	0.831472	0.67837	0.613916	0.742824	0.709048	0.646787	0.771309
Hypertensive drug use	ASN	No	144	746	890	CCPM	1.72601	1.38312	2.15391	1.36313e-06	0.763228	0.722045	0.804411	0.59766	0.547592	0.647728	0.74097	0.699014	0.782927
Hypertensive drug use	ASN	Yes	127	247	374	CCPM	2.38975	1.74244	3.27751	6.47367e-08	0.813956	0.771133	0.85678	0.6691	0.61128	0.72692	0.763301	0.714064	0.812539
Smoking status	ASN	Never	128	562	690	CCPM	2.04129	1.55574	2.67838	2.62012e-07	0.849283	0.815574	0.882991	0.638554	0.585656	0.691452	0.829126	0.793921	0.86433
Smoking status	ASN	Former	64	177	241	CCPM	2.36186	1.56202	3.57125	4.62e-05	0.802878	0.74438	0.861376	0.688206	0.614655	0.761757	0.741261	0.674312	0.80821
Smoking status	ASN	Current	13	41	54	CCPM	5.61085	1.22656	25.6665	0.0262018	0.902439	0.81845	0.986428	0.714822	0.564119	0.865525	0.834897	0.70073	0.969064
Sex	EUR	Male	2458	9642	12100	CCPM	1.89717	1.8046	1.99448	6.43458e-139	0.708685	0.697559	0.719811	0.660438	0.648495	0.672381	0.618513	0.606907	0.63012
Sex	EUR	Female	2007	13056	15063	CCPM	1.73121	1.64518	1.82173	7.38186e-99	0.728213	0.716986	0.739441	0.638559	0.625723	0.651394	0.693705	0.682384	0.705025
Age	EUR	<=50	881	8414	9295	CCPM	1.81298	1.68167	1.95454	2.95165e-54	0.751237	0.735232	0.767242	0.652178	0.632917	0.671439	0.709442	0.692727	0.726157
Age	EUR	(50,60]	1033	4835	5868	CCPM	1.69181	1.57212	1.82061	8.24342e-45	0.70314	0.685982	0.720298	0.640366	0.622023	0.65871	0.671314	0.653368	0.689261
Age	EUR	(60,70]	1560	5852	7412	CCPM	1.88866	1.77243	2.01252	1.01177e-85	0.745924	0.732478	0.759371	0.66515	0.650033	0.680267	0.698024	0.68389	0.712158
Age	EUR	>70	153	506	659	CCPM	1.99542	1.61318	2.46823	1.92008e-10	0.709938	0.664228	0.755648	0.664987	0.616673	0.713302	0.625991	0.578979	0.673004
Obesity status	EUR	Underweight	11	213	224	CCPM	1.24192	0.661919	2.33013	0.499793	0.799402	0.665752	0.933053	0.586001	0.386878	0.785123	0.786172	0.639467	0.932877
Obesity status	EUR	Normal	416	6531	6947	CCPM	1.93933	1.73995	2.16155	5.33547e-33	0.775389	0.752423	0.798356	0.672713	0.645644	0.699781	0.735794	0.712485	0.759102
Obesity status	EUR	Overweight	1274	8241	9515	CCPM	1.92295	1.80075	2.05344	7.57114e-85	0.749237	0.735552	0.762921	0.662492	0.646809	0.678176	0.684163	0.669606	0.698721
Obesity status	EUR	Obesity	2764	7713	10477	CCPM	1.701	1.61876	1.78742	5.31118e-98	0.696578	0.685376	0.70778	0.622904	0.610821	0.634987	0.642758	0.631275	0.65424
Blood pressure categories	EUR	Normal	466	5021	5487	CCPM	1.96034	1.76147	2.18166	5.96959e-35	0.763551	0.742059	0.785043	0.657281	0.631626	0.682937	0.708854	0.687009	0.730698
Blood pressure categories	EUR	Elevated	356	2330	2686	CCPM	1.80599	1.59197	2.04878	4.11506e-20	0.781003	0.756384	0.805621	0.641539	0.610845	0.672233	0.751615	0.726433	0.776798
Blood pressure categories	EUR	Hypertension stage 1	1139	5938	7077	CCPM	1.8249	1.70179	1.95692	6.3508e-64	0.709981	0.693893	0.726069	0.648882	0.631477	0.666288	0.639563	0.6229	0.656226
Blood pressure categories	EUR	Hypertension stage 2	2162	7070	9232	CCPM	1.78018	1.68714	1.87835	1.96965e-98	0.701919	0.689599	0.714239	0.647807	0.634793	0.66082	0.647549	0.634693	0.660406
NSAID use	EUR	No	4021	20525	24546	CCPM	1.8398	1.77198	1.91021	3.9841e-222	0.722339	0.714032	0.730647	0.652121	0.642956	0.661286	0.659215	0.650672	0.667759
NSAID use	EUR	Yes	444	2173	2617	CCPM	1.632	1.45268	1.83345	1.61202e-16	0.757166	0.733889	0.780444	0.616825	0.588954	0.644695	0.729842	0.705673	0.754011
Fibrates and combos use	EUR	No	4157	22346	26503	CCPM	1.80913	1.7442	1.87648	8.66992e-222	0.7195	0.711333	0.727667	0.647774	0.638779	0.656769	0.660491	0.65214	0.668842
Fibrates and combos use	EUR	Yes	308	352	660	CCPM	1.84681	1.52746	2.23292	2.40177e-10	0.708447	0.669504	0.74739	0.634602	0.592262	0.676942	0.660069	0.618878	0.701259
Lipids lowering medication use	EUR	No	2015	16824	18839	CCPM	1.71596	1.6323	1.80391	1.71419e-99	0.725602	0.71429	0.736914	0.633391	0.620553	0.64623	0.686547	0.675108	0.697986
Lipids lowering medication use	EUR	Yes	2450	5874	8324	CCPM	1.89596	1.79745	1.99987	4.13612e-122	0.675876	0.663418	0.688335	0.665778	0.65322	0.678337	0.558942	0.545437	0.572447
Hypertensive drug use	EUR	No	1755	14545	16300	CCPM	1.82587	1.73021	1.92681	1.39446e-106	0.711687	0.69911	0.724263	0.650185	0.636548	0.663823	0.647672	0.634977	0.660368
Hypertensive drug use	EUR	Yes	2710	8153	10863	CCPM	1.79756	1.7119	1.8875	1.54346e-122	0.70098	0.689915	0.712045	0.648049	0.636304	0.659795	0.637403	0.625894	0.648911
Smoking status	EUR	Never	1875	11358	13233	CCPM	1.8145	1.71929	1.91498	4.22153e-104	0.731773	0.719911	0.743636	0.650438	0.637201	0.663674	0.677946	0.66592	0.689971
Smoking status	EUR	Former	1432	6074	7506	CCPM	1.91992	1.79871	2.04929	1.40922e-85	0.725502	0.711382	0.739623	0.656794	0.641229	0.672359	0.66385	0.649289	0.67841
Smoking status	EUR	Current	292	1262	1554	CCPM	1.57466	1.3655	1.81585	4.26009e-10	0.733938	0.70368	0.764195	0.616278	0.58065	0.651907	0.703195	0.67195	0.734439
Sex	HIS	Male	375	924	1299	CCPM	1.80663	1.55194	2.10311	2.36861e-14	0.752271	0.72409	0.780452	0.639867	0.607444	0.67229	0.715746	0.685986	0.745506
Sex	HIS	Female	459	1900	2359	CCPM	1.76272	1.54702	2.0085	1.71598e-17	0.780766	0.75859	0.802942	0.643681	0.616077	0.671285	0.755636	0.732434	0.778838
Age	HIS	<=50	403	1974	2377	CCPM	1.78138	1.55538	2.04021	7.34625e-17	0.79798	0.775287	0.820674	0.651095	0.622369	0.67982	0.770756	0.746547	0.794964
Age	HIS	(50,60]	218	478	696	CCPM	1.75214	1.41021	2.17697	4.12086e-07	0.741488	0.703464	0.779512	0.644889	0.602181	0.687596	0.710184	0.66973	0.750638
Age	HIS	(60,70]	156	290	446	CCPM	2.06278	1.60739	2.64719	1.2768e-08	0.705371	0.654448	0.756295	0.667617	0.615305	0.719929	0.628736	0.574891	0.68258
Obesity status	HIS	Normal	58	563	621	CCPM	3.17329	2.14247	4.70009	8.3222e-09	0.878575	0.829184	0.927967	0.706805	0.631114	0.782495	0.828872	0.778224	0.879521
Obesity status	HIS	Overweight	192	883	1075	CCPM	2.08949	1.71046	2.55251	5.35407e-13	0.793979	0.761177	0.826781	0.680469	0.63937	0.721568	0.740704	0.70311	0.778298
Obesity status	HIS	Obesity	583	1361	1944	CCPM	1.53962	1.36137	1.74122	6.2491e-12	0.724941	0.700781	0.749102	0.603816	0.576792	0.630841	0.706106	0.681344	0.730868
Blood pressure categories	HIS	Normal	91	746	837	CCPM	2.00731	1.50897	2.67023	1.70343e-06	0.860251	0.822251	0.898251	0.656203	0.594976	0.717431	0.833427	0.79183	0.875024
Blood pressure categories	HIS	Elevated	72	265	337	CCPM	2.38623	1.57979	3.60432	3.57775e-05	0.840618	0.797582	0.883655	0.658019	0.590511	0.725527	0.81174	0.761543	0.861937
Blood pressure categories	HIS	Hypertension stage 1	237	797	1034	CCPM	2.04047	1.68303	2.47382	3.92455e-13	0.770479	0.738137	0.802821	0.66465	0.626704	0.702596	0.718009	0.682003	0.754015
Blood pressure categories	HIS	Hypertension stage 2	364	745	1109	CCPM	1.42492	1.2251	1.65734	4.36016e-06	0.685781	0.652578	0.718984	0.604038	0.568958	0.639118	0.667321	0.633847	0.700794
NSAID use	HIS	No	733	2532	3265	CCPM	1.82938	1.64769	2.03111	1.08404e-29	0.767912	0.749216	0.786607	0.642601	0.620381	0.664821	0.736915	0.717178	0.756652
NSAID use	HIS	Yes	101	292	393	CCPM	1.51973	1.12863	2.04636	0.00583236	0.805676	0.76127	0.850082	0.62088	0.558067	0.683694	0.798013	0.753139	0.842887
Fibrates and combos use	HIS	No	774	2778	3552	CCPM	1.79507	1.6231	1.98527	4.91102e-30	0.774003	0.756193	0.791812	0.641312	0.619774	0.66285	0.745885	0.727221	0.76455
Fibrates and combos use	HIS	Yes	60	46	106	CCPM	1.8217	1.0451	3.17539	0.0343817	0.736594	0.641002	0.832186	0.593841	0.484367	0.703314	0.696377	0.596158	0.796596
Lipids lowering medication use	HIS	No	501	2434	2935	CCPM	1.82737	1.61757	2.06438	3.35085e-22	0.774215	0.752545	0.795885	0.640445	0.614513	0.666378	0.749961	0.727534	0.772388
Lipids lowering medication use	HIS	Yes	333	390	723	CCPM	1.60903	1.34545	1.92423	1.87977e-07	0.703542	0.665951	0.741133	0.645492	0.605509	0.685474	0.67054	0.631415	0.709664
Hypertensive drug use	HIS	No	405	1961	2366	CCPM	1.97598	1.71405	2.27794	6.178e-21	0.815331	0.79427	0.836392	0.652062	0.623063	0.681061	0.783315	0.760015	0.806615
Hypertensive drug use	HIS	Yes	429	863	1292	CCPM	1.6033	1.38963	1.84982	9.86714e-11	0.690846	0.660886	0.720807	0.624952	0.593274	0.65663	0.656535	0.625473	0.687597
Smoking status	HIS	Never	368	1508	1876	CCPM	1.88497	1.63246	2.17655	5.69261e-18	0.755725	0.729506	0.781944	0.665208	0.634856	0.695559	0.716189	0.688059	0.74432
Smoking status	HIS	Former	235	641	876	CCPM	1.65176	1.35924	2.00723	4.50647e-07	0.787068	0.754823	0.819313	0.621907	0.581227	0.662587	0.768394	0.734572	0.802216
Smoking status	HIS	Current	81	226	307	CCPM	1.80526	1.26827	2.56962	0.00104075	0.810445	0.755001	0.865888	0.613132	0.542558	0.683706	0.790997	0.735535	0.84646
Age	ASN	<=50	88	508	596	Cebu	1.14772	0.872663	1.50948	0.324313	0.772593	0.708707	0.83648	0.486377	0.418241	0.554514	0.771631	0.707381	0.835882
Age	ASN	(50,60]	60	499	559	Cebu	1.60991	1.22134	2.12211	0.00072825	0.662325	0.59419	0.730459	0.638076	0.566929	0.709223	0.591349	0.507623	0.675076
Age	ASN	(60,70]	10	77	87	Cebu	3.87312	1.30605	11.4858	0.0146294	0.805195	0.636786	0.973604	0.720779	0.584313	0.857245	0.706494	0.475538	0.937449
Obesity status	ASN	Normal	55	347	402	Cebu	1.16734	0.868645	1.56873	0.304845	0.669426	0.585345	0.753507	0.531674	0.447947	0.615401	0.661829	0.57619	0.747467
Obesity status	ASN	Obesity	65	437	502	Cebu	1.48914	1.12612	1.96918	0.00521881	0.722302	0.653332	0.791273	0.61718	0.547005	0.687355	0.693012	0.618114	0.767909
Obesity status	ASN	Overweight	29	179	208	Cebu	1.11674	0.738084	1.68967	0.60125	0.63167	0.51076	0.75258	0.53535	0.415474	0.655225	0.632441	0.511367	0.753515
Obesity status	ASN	Underweight	9	110	119	Cebu	1.53032	0.691207	3.38809	0.294065	0.789899	0.627896	0.951902	0.591919	0.339436	0.844402	0.772727	0.578322	0.967133
Total cholesterol quartiles	ASN	Q1	35	274	309	Cebu	1.36761	0.936353	1.9975	0.105285	0.736079	0.643153	0.829006	0.577268	0.477976	0.67656	0.722732	0.627502	0.817962
Total cholesterol quartiles	ASN	Q3	39	270	309	Cebu	1.4766	1.03543	2.10572	0.0313742	0.640076	0.551772	0.72838	0.582146	0.47632	0.687972	0.607028	0.502699	0.711356
Total cholesterol quartiles	ASN	Q4	46	263	309	Cebu	1.32585	0.957847	1.83523	0.0890623	0.687138	0.594106	0.780171	0.587535	0.500588	0.674482	0.662506	0.563946	0.761066
Total cholesterol quartiles	ASN	Q2	38	271	309	Cebu	1.14494	0.803809	1.63083	0.453294	0.697223	0.600381	0.794064	0.538066	0.438066	0.638066	0.697514	0.600499	0.794529
Non-HDL quartiles	ASN	Q1	33	276	309	Cebu	1.38504	0.923862	2.07642	0.114872	0.764383	0.66654	0.862225	0.548419	0.438856	0.657982	0.745169	0.645424	0.844915
Non-HDL quartiles	ASN	Q4	50	259	309	Cebu	1.38656	1.01635	1.89162	0.0391783	0.68888	0.604169	0.773592	0.599382	0.518296	0.680469	0.650734	0.558991	0.742476
Non-HDL quartiles	ASN	Q3	34	275	309	Cebu	1.52558	1.05211	2.21212	0.0258827	0.670909	0.577672	0.764146	0.582781	0.475208	0.690354	0.62139	0.512655	0.730126
Non-HDL quartiles	ASN	Q2	41	268	309	Cebu	1.17631	0.824332	1.67859	0.370723	0.673371	0.57942	0.767322	0.54787	0.44892	0.646821	0.670732	0.57554	0.765924
Log(triglycerides) quartiles	ASN	Q1	36	273	309	Cebu	1.32653	0.900559	1.95398	0.15273	0.764856	0.661806	0.867905	0.565832	0.461907	0.669758	0.755189	0.647538	0.86284
Log(triglycerides) quartiles	ASN	Q4	52	257	309	Cebu	1.41941	1.05427	1.91101	0.0209805	0.664172	0.580682	0.747663	0.596378	0.516445	0.676311	0.62818	0.536319	0.720042
Log(triglycerides) quartiles	ASN	Q3	34	275	309	Cebu	1.26788	0.879736	1.82728	0.203071	0.640535	0.527767	0.753303	0.56246	0.450105	0.674815	0.618396	0.501586	0.735206
Log(triglycerides) quartiles	ASN	Q2	36	273	309	Cebu	1.12177	0.780002	1.61329	0.535382	0.701465	0.59629	0.80664	0.540191	0.438911	0.641472	0.694037	0.589005	0.79907
LDL quartiles	ASN	Q1	40	269	309	Cebu	1.51922	1.06342	2.17037	0.0215677	0.731506	0.643295	0.819716	0.599257	0.503585	0.694928	0.7	0.607767	0.792233
LDL quartiles	ASN	Q3	38	271	309	Cebu	1.4558	1.02413	2.06942	0.0363599	0.710429	0.615959	0.8049	0.606137	0.5038	0.708475	0.68188	0.58013	0.78363
LDL quartiles	ASN	Q4	44	264	308	Cebu	1.19998	0.851075	1.69193	0.298316	0.693526	0.607958	0.779095	0.548812	0.459989	0.637635	0.67562	0.584971	0.766268
LDL quartiles	ASN	Q2	36	273	309	Cebu	1.145	0.797721	1.64347	0.462735	0.689662	0.592497	0.786828	0.538767	0.433805	0.643729	0.684473	0.58532	0.783626
HDL quartiles	ASN	Q4	47	262	309	Cebu	1.11713	0.79565	1.56851	0.522351	0.749066	0.665425	0.832707	0.540767	0.441999	0.639534	0.747442	0.663078	0.831806
HDL quartiles	ASN	Q1	40	269	309	Cebu	1.76753	1.22055	2.55964	0.00257022	0.744145	0.663706	0.824584	0.648327	0.572693	0.723961	0.70223	0.608609	0.795852
HDL quartiles	ASN	Q2	32	277	309	Cebu	1.22871	0.837296	1.80308	0.292559	0.640456	0.540171	0.74074	0.550767	0.439963	0.661571	0.615749	0.509687	0.721811
HDL quartiles	ASN	Q3	39	270	309	Cebu	1.26165	0.897309	1.77392	0.181294	0.685755	0.591357	0.780153	0.54207	0.441781	0.64236	0.676543	0.578737	0.77435
Blood pressure categories	ASN	Normal	56	380	436	Cebu	1.16592	0.858661	1.58313	0.325302	0.746288	0.668222	0.824353	0.516071	0.428458	0.603685	0.739427	0.660153	0.8187
Blood pressure categories	ASN	Hypertension stage 1	39	332	371	Cebu	1.44128	1.01604	2.0445	0.0404437	0.686824	0.59256	0.781088	0.584801	0.485985	0.683617	0.661106	0.55905	0.763162
Blood pressure categories	ASN	Hypertension stage 2	56	302	358	Cebu	1.42556	1.07116	1.89722	0.0150401	0.648711	0.575758	0.721664	0.620211	0.545894	0.694527	0.613351	0.529259	0.697444
Blood pressure categories	ASN	Elevated	6	70	76	Cebu	2.11822	0.555935	8.07079	0.271436	0.883333	0.763853	1	0.638095	0.361202	0.914989	0.869048	0.761883	0.976212
Hypertension	ASN	No	63	450	513	Cebu	1.21015	0.913825	1.60256	0.18315	0.724974	0.652874	0.797073	0.533404	0.450833	0.615975	0.718519	0.644692	0.792345
Hypertension	ASN	Yes	95	634	729	Cebu	1.40313	1.12822	1.74501	0.00233158	0.649095	0.589072	0.709118	0.59824	0.539409	0.657071	0.620986	0.553388	0.688585
Current drinking status	ASN	Yes	62	427	489	Cebu	1.34942	1.0193	1.78645	0.0362999	0.719498	0.641012	0.797984	0.558246	0.473726	0.642766	0.703558	0.620344	0.786772
Current drinking status	ASN	No	96	657	753	Cebu	1.33345	1.07369	1.65605	0.00923477	0.638762	0.578907	0.698617	0.583428	0.525084	0.641773	0.627204	0.564161	0.690246
Smoking status	ASN	Never	141	895	1036	Cebu	1.32041	1.10095	1.58362	0.00272643	0.640057	0.587171	0.692943	0.575062	0.524056	0.626069	0.630247	0.573914	0.686579
Smoking status	ASN	Current	17	174	191	Cebu	1.63142	0.952139	2.79532	0.0748322	0.812035	0.723759	0.900311	0.561528	0.403126	0.71993	0.783976	0.676402	0.891549
Age	ASN	(50,60]	163	765	928	CHNS	1.95757	1.61481	2.37309	0	0.771635	0.732461	0.810808	0.664429	0.617445	0.711413	0.726404	0.68435	0.768459
Age	ASN	(60,70]	164	466	630	CHNS	1.90173	1.54467	2.34131	0	0.776209	0.736497	0.815921	0.679276	0.633648	0.724904	0.724851	0.680457	0.769245
Age	ASN	<=50	124	848	972	CHNS	1.8071	1.46107	2.23508	5e-08	0.767964	0.720581	0.815348	0.680539	0.633293	0.727784	0.72768	0.675573	0.779787
Age	ASN	>70	137	263	400	CHNS	2.13825	1.6191	2.82388	9e-08	0.826233	0.781556	0.870909	0.666648	0.611009	0.722288	0.787294	0.73759	0.836999
Sex	ASN	Female	310	1354	1664	CHNS	1.9742	1.70397	2.28729	0	0.805673	0.777496	0.833849	0.662246	0.629824	0.694667	0.767773	0.736622	0.798924
Sex	ASN	Male	278	988	1266	CHNS	1.89485	1.62301	2.21221	0	0.765692	0.733317	0.798067	0.673288	0.637751	0.708825	0.717513	0.683039	0.751988
Obesity status	ASN	Obesity	299	588	887	CHNS	2.33447	1.94233	2.80578	0	0.797676	0.766712	0.82864	0.687655	0.65091	0.7244	0.73702	0.70205	0.77199
Obesity status	ASN	Normal	144	1107	1251	CHNS	1.78625	1.48952	2.14209	0	0.724142	0.678448	0.769836	0.671968	0.626783	0.717152	0.66964	0.620927	0.718353
Obesity status	ASN	Overweight	129	502	631	CHNS	1.82906	1.4699	2.27598	6e-08	0.747074	0.700573	0.793574	0.655162	0.60425	0.706075	0.696099	0.645738	0.746461
Obesity status	ASN	Underweight	16	145	161	CHNS	1.20714	0.675421	2.15744	0.525152	0.743534	0.617937	0.869132	0.563362	0.420228	0.706496	0.740517	0.611547	0.869487
Total cholesterol quartiles	ASN	Q4	224	474	698	CHNS	1.97907	1.64245	2.38468	0	0.770334	0.732912	0.807757	0.67584	0.634436	0.717245	0.709049	0.667884	0.750214
Total cholesterol quartiles	ASN	Q3	126	572	698	CHNS	2.03192	1.60387	2.57423	0	0.814269	0.770077	0.858461	0.68766	0.639188	0.736131	0.775808	0.727143	0.824472
Total cholesterol quartiles	ASN	Q2	122	576	698	CHNS	1.83653	1.46571	2.30116	1.3e-07	0.791268	0.74872	0.833817	0.651995	0.598611	0.705379	0.758439	0.713528	0.803349
Total cholesterol quartiles	ASN	Q1	95	603	698	CHNS	1.9817	1.5233	2.57805	3.5e-07	0.784202	0.72959	0.838813	0.646016	0.583991	0.70804	0.739478	0.680796	0.79816
Non-HDL quartiles	ASN	Q4	248	449	697	CHNS	2.0619	1.71843	2.47403	0	0.765195	0.728493	0.801897	0.695353	0.655794	0.734913	0.694105	0.653086	0.735125
Non-HDL quartiles	ASN	Q2	104	594	698	CHNS	2.29565	1.77896	2.96242	0	0.800392	0.752556	0.848228	0.702198	0.647628	0.756769	0.741485	0.690207	0.792764
Non-HDL quartiles	ASN	Q3	147	550	697	CHNS	1.65243	1.33558	2.04445	3.76e-06	0.797427	0.757121	0.837734	0.636351	0.586907	0.685796	0.773754	0.730473	0.817035
Non-HDL quartiles	ASN	Q1	67	631	698	CHNS	1.57685	1.18924	2.0908	0.00155562	0.733283	0.668168	0.798397	0.602124	0.529293	0.674955	0.698086	0.628834	0.767338
Log(triglycerides) quartiles	ASN	Q4	254	444	698	CHNS	2.21867	1.83867	2.67719	0	0.759949	0.722383	0.797515	0.697436	0.657376	0.737495	0.678221	0.63611	0.720331
Log(triglycerides) quartiles	ASN	Q2	94	604	698	CHNS	2.07162	1.58296	2.71113	1.1e-07	0.801254	0.750179	0.852329	0.666708	0.608536	0.72488	0.761167	0.705283	0.81705
Log(triglycerides) quartiles	ASN	Q3	153	545	698	CHNS	1.68135	1.37087	2.06215	6.1e-07	0.773185	0.731371	0.814999	0.628854	0.581035	0.676673	0.736272	0.689298	0.783245
Log(triglycerides) quartiles	ASN	Q1	66	632	698	CHNS	1.70447	1.30583	2.2248	8.74e-05	0.755178	0.692141	0.818216	0.656358	0.583261	0.729455	0.730437	0.672047	0.788827
LDL quartiles	ASN	Q4	199	498	697	CHNS	1.84083	1.5265	2.2199	0	0.764283	0.724674	0.803892	0.67367	0.63168	0.715659	0.715031	0.670772	0.75929
LDL quartiles	ASN	Q2	96	601	697	CHNS	2.24695	1.71806	2.93865	0	0.827215	0.781484	0.872946	0.689459	0.629887	0.74903	0.779326	0.729299	0.829353
LDL quartiles	ASN	Q1	131	567	698	CHNS	1.98356	1.57862	2.49237	0	0.774547	0.728865	0.820229	0.656542	0.604052	0.709033	0.732299	0.683898	0.7807
LDL quartiles	ASN	Q3	140	557	697	CHNS	1.77611	1.42966	2.20652	2.1e-07	0.796397	0.753351	0.839442	0.646589	0.596785	0.696392	0.766761	0.722465	0.811057
HDL quartiles	ASN	Q1	219	478	697	CHNS	1.89586	1.57738	2.27865	0	0.768384	0.73089	0.805879	0.65635	0.613277	0.699422	0.721165	0.679945	0.762385
HDL quartiles	ASN	Q4	94	603	697	CHNS	1.72041	1.34815	2.19546	1.293e-05	0.746075	0.68903	0.80312	0.641756	0.583086	0.700426	0.712325	0.653954	0.770695
HDL quartiles	ASN	Q3	103	594	697	CHNS	1.87246	1.45815	2.40448	8.8e-07	0.773381	0.719735	0.827027	0.666225	0.61343	0.71902	0.740594	0.684427	0.796761
HDL quartiles	ASN	Q2	150	547	697	CHNS	2.05261	1.65216	2.55012	0	0.786594	0.744753	0.828434	0.679976	0.631687	0.728265	0.731871	0.684829	0.778913
NSAID use	ASN	No	584	2333	2917	CHNS	1.92622	1.7323	2.14185	0	0.783888	0.762515	0.80526	0.667034	0.643051	0.691016	0.740726	0.717456	0.763996
Lipids lowering medication use	ASN	No	577	2336	2913	CHNS	1.9287	1.73441	2.14475	0	0.78094	0.759329	0.802551	0.669165	0.645065	0.693265	0.737324	0.713869	0.760779
Hypertensive drug use	ASN	No	430	2124	2554	CHNS	1.92988	1.71371	2.17332	0	0.768752	0.743058	0.794447	0.678554	0.651793	0.705316	0.723517	0.695889	0.751146
Hypertensive drug use	ASN	Yes	157	212	369	CHNS	2.00509	1.55583	2.58408	8e-08	0.762829	0.715237	0.810421	0.644604	0.587809	0.701399	0.712685	0.660617	0.764753
Blood pressure categories	ASN	Hypertension stage 2	304	708	1012	CHNS	1.93013	1.6465	2.26261	0	0.774657	0.743118	0.806196	0.657597	0.621246	0.693949	0.724149	0.689509	0.758789
Blood pressure categories	ASN	Hypertension stage 1	172	769	941	CHNS	2.0574	1.69329	2.49981	0	0.762943	0.722944	0.802943	0.685744	0.643173	0.728315	0.700487	0.655846	0.745128
Blood pressure categories	ASN	Elevated	56	206	262	CHNS	2.00791	1.3885	2.90365	0.00021223	0.774705	0.699495	0.849916	0.71784	0.64764	0.78804	0.710905	0.628677	0.793133
Blood pressure categories	ASN	Normal	55	651	706	CHNS	1.64858	1.23702	2.19708	0.00064601	0.745622	0.673239	0.818005	0.638821	0.566596	0.711047	0.722525	0.643151	0.801899
Hypertension	ASN	Yes	480	1482	1962	CHNS	1.97218	1.74664	2.22686	0	0.77458	0.750285	0.798875	0.669667	0.642243	0.697091	0.720462	0.693482	0.747443
Hypertension	ASN	No	107	853	960	CHNS	1.79212	1.43737	2.23443	2.2e-07	0.762893	0.710596	0.81519	0.677378	0.627084	0.727673	0.729432	0.673042	0.785823
Smoking status	ASN	Never	331	1395	1726	CHNS	1.92908	1.67286	2.22453	0	0.803846	0.776262	0.831431	0.663535	0.632012	0.695058	0.766187	0.735991	0.796383
Smoking status	ASN	Current	144	621	765	CHNS	2.02037	1.6308	2.50301	0	0.766237	0.720665	0.81181	0.690128	0.642524	0.737731	0.723978	0.676955	0.771001
Smoking status	ASN	Former	113	326	439	CHNS	1.96528	1.5192	2.54235	2.7e-07	0.759107	0.707577	0.810638	0.65712	0.5996	0.71464	0.704327	0.647134	0.76152
Physical activity level	ASN	Active	55	183	238	CHNS	2.02074	1.3854	2.94744	0.00025955	0.797615	0.725521	0.86971	0.67074	0.581758	0.759723	0.76155	0.690247	0.832853
Physical activity level	ASN	Inactive	530	2138	2668	CHNS	1.89851	1.69967	2.12062	0	0.783894	0.761559	0.806229	0.665431	0.640468	0.690393	0.743024	0.718577	0.767471
Sex	Greenlandic	Male	268	150	418	Greenlandic	1.9621	1.41757	2.7158	4.82694e-05	0.928731	0.90154	0.955923	0.661343	0.607203	0.715484	0.919478	0.891665	0.94729
Sex	Greenlandic	Female	312	271	583	Greenlandic	1.65401	1.29278	2.11616	6.26476e-05	0.910552	0.887113	0.933991	0.651989	0.607729	0.696249	0.904024	0.87956	0.928487
Age	Greenlandic	<=50	194	313	507	Greenlandic	1.61726	1.237	2.11443	0.000439562	0.909226	0.882599	0.935852	0.66093	0.612467	0.709393	0.902292	0.874484	0.930101
Age	Greenlandic	(50,60]	184	66	250	Greenlandic	3.77244	1.96259	7.25129	6.82396e-05	0.956686	0.932425	0.980948	0.67836	0.604606	0.752114	0.939147	0.909824	0.96847
Age	Greenlandic	(60,70]	140	30	170	Greenlandic	1.75834	1.08237	2.85649	0.0226273	0.884762	0.812343	0.957181	0.59381	0.47888	0.708739	0.863095	0.789698	0.936493
Age	Greenlandic	>70	62	12	74	Greenlandic	1.32832	0.501661	3.51721	0.56768	0.888441	0.815007	0.961874	0.576613	0.407017	0.746209	0.884409	0.809685	0.959132
Obesity status	Greenlandic	Normal	194	207	401	Greenlandic	1.18959	0.878693	1.6105	0.261324	0.924747	0.89867	0.950824	0.581254	0.525469	0.637039	0.924075	0.897943	0.950207
Obesity status	Greenlandic	Overweight	173	146	319	Greenlandic	2.43455	1.68624	3.51493	2.05003e-06	0.920421	0.889386	0.951456	0.687109	0.629043	0.745175	0.901259	0.868163	0.934355
Obesity status	Greenlandic	Obesity	192	52	244	Greenlandic	2.57847	1.59005	4.18132	0.000122935	0.912159	0.872323	0.951995	0.750401	0.678544	0.822257	0.885417	0.83594	0.934893
HDL quartiles	Greenlandic	min-Q1	174	75	249	Greenlandic	1.76031	1.16179	2.66717	0.00764589	0.921839	0.885258	0.958421	0.690498	0.622069	0.758927	0.912567	0.873726	0.951408
HDL quartiles	Greenlandic	Q1-Q2	130	119	249	Greenlandic	2.00676	1.318	3.05545	0.0011653	0.930252	0.899169	0.961335	0.674467	0.607487	0.741446	0.919457	0.885234	0.95368
HDL quartiles	Greenlandic	Q2-Q3	136	112	248	Greenlandic	1.6058	0.990601	2.60306	0.05465	0.948398	0.919609	0.977187	0.598214	0.527698	0.66873	0.945444	0.915323	0.975564
HDL quartiles	Greenlandic	Q3-max	137	111	248	Greenlandic	1.70011	1.15269	2.50751	0.00743589	0.905241	0.868865	0.941617	0.641941	0.573268	0.710614	0.8961	0.858289	0.933912
LDL quartiles	Greenlandic	min-Q1	104	116	220	Greenlandic	1.66435	1.07831	2.56889	0.0214257	0.91943	0.882528	0.956331	0.625414	0.551834	0.698995	0.91628	0.879264	0.953296
LDL quartiles	Greenlandic	Q1-Q2	125	95	220	Greenlandic	1.30766	0.902266	1.89519	0.156554	0.924295	0.887387	0.961202	0.630737	0.556216	0.705258	0.923368	0.887296	0.95944
LDL quartiles	Greenlandic	Q2-Q3	142	78	220	Greenlandic	2.72124	1.45146	5.10185	0.0017975	0.95892	0.93447	0.983371	0.653395	0.578331	0.728458	0.949711	0.921198	0.978224
LDL quartiles	Greenlandic	Q3-max	132	87	219	Greenlandic	2.45928	1.42757	4.2366	0.00118384	0.941397	0.911665	0.971129	0.661007	0.588719	0.733294	0.9279	0.892663	0.963136
Log(triglycerides) quartiles	Greenlandic	min-Q1	116	106	222	Greenlandic	1.4978	0.919537	2.43971	0.104595	0.935833	0.904318	0.967348	0.611581	0.537768	0.685394	0.933393	0.901647	0.965139
Log(triglycerides) quartiles	Greenlandic	Q1-Q2	117	105	222	Greenlandic	1.82505	1.10751	3.00745	0.0182421	0.956939	0.929402	0.984476	0.603093	0.528946	0.677241	0.950102	0.920797	0.979406
Log(triglycerides) quartiles	Greenlandic	Q2-Q3	120	102	222	Greenlandic	1.60923	1.02299	2.53142	0.03956	0.931536	0.896296	0.966775	0.6375	0.563328	0.711672	0.927614	0.891643	0.963586
Log(triglycerides) quartiles	Greenlandic	Q3-max	156	65	221	Greenlandic	2.39844	1.5166	3.79303	0.000183376	0.931164	0.898216	0.964112	0.720907	0.649526	0.792289	0.909665	0.869223	0.950107
Total cholesterol quartiles	Greenlandic	min-Q1	128	122	250	Greenlandic	1.55154	1.05919	2.27273	0.0241188	0.924821	0.891327	0.958314	0.630955	0.562446	0.699465	0.919249	0.884616	0.953883
Total cholesterol quartiles	Greenlandic	Q1-Q2	133	116	249	Greenlandic	1.17894	0.82712	1.68042	0.362643	0.906663	0.869674	0.943653	0.61168	0.541659	0.681701	0.904524	0.867549	0.9415
Total cholesterol quartiles	Greenlandic	Q2-Q3	152	97	249	Greenlandic	2.64855	1.58648	4.4216	0.000195326	0.95605	0.932534	0.979566	0.693502	0.625888	0.761117	0.943909	0.917243	0.970576
Total cholesterol quartiles	Greenlandic	Q3-max	165	84	249	Greenlandic	3.14543	1.76219	5.61446	0.000105966	0.930664	0.900805	0.960523	0.654329	0.583602	0.725056	0.911183	0.875619	0.946747
Non-HDL quartiles	Greenlandic	min-Q1	115	134	249	Greenlandic	1.39071	0.959796	2.01508	0.0813172	0.907722	0.870679	0.944766	0.62135	0.551754	0.690946	0.904413	0.866367	0.942458
Non-HDL quartiles	Greenlandic	Q1-Q2	138	111	249	Greenlandic	1.35565	0.93241	1.971	0.111055	0.922248	0.88784	0.956657	0.645254	0.576367	0.714141	0.92153	0.888003	0.955058
Non-HDL quartiles	Greenlandic	Q2-Q3	155	93	248	Greenlandic	2.07279	1.2935	3.32159	0.00244844	0.940409	0.911238	0.96958	0.645924	0.574738	0.717111	0.933403	0.903682	0.963124
Non-HDL quartiles	Greenlandic	Q3-max	169	79	248	Greenlandic	2.68894	1.61586	4.47465	0.000140818	0.937832	0.90796	0.967705	0.681297	0.61114	0.751455	0.922103	0.886152	0.958054
Blood pressure categories	Greenlandic	Normal	153	148	301	Greenlandic	1.14911	0.771589	1.71135	0.494003	0.944003	0.918122	0.969883	0.627672	0.564761	0.690582	0.942855	0.916663	0.969046
Blood pressure categories	Greenlandic	Elevated	43	49	92	Greenlandic	1.40836	0.562801	3.52432	0.464358	0.96915	0.936986	1	0.611296	0.495002	0.727589	0.969625	0.935748	1
Blood pressure categories	Greenlandic	Hypertension stage 1	127	111	238	Greenlandic	1.79681	1.14807	2.81213	0.0103426	0.927431	0.894756	0.960106	0.677378	0.60946	0.745296	0.92126	0.885729	0.95679
Blood pressure categories	Greenlandic	Hypertension stage 2	249	113	362	Greenlandic	2.19166	1.58339	3.03359	2.23732e-06	0.893699	0.85664	0.930757	0.655791	0.595655	0.715928	0.866866	0.827431	0.9063
Smoking status	Greenlandic	Never	76	52	128	Greenlandic	3.03461	1.31958	6.97862	0.00898464	0.959261	0.930352	0.98817	0.745192	0.659983	0.830402	0.947115	0.913994	0.980237
Smoking status	Greenlandic	Former	105	95	200	Greenlandic	1.65385	1.06366	2.57154	0.0254836	0.919298	0.881006	0.957591	0.650226	0.574442	0.726009	0.913484	0.873588	0.95338
Smoking status	Greenlandic	Current	332	254	586	Greenlandic	1.55371	1.19383	2.02207	0.00104601	0.928327	0.907003	0.949651	0.632981	0.58805	0.677911	0.924782	0.903413	0.94615
Age	ASN	>70	37	114	151	MESA	2.1356	1.40355	3.24947	0.00039559	0.772878	0.695309	0.850447	0.720259	0.631033	0.809484	0.700569	0.607465	0.793673
Age	ASN	<=50	5	90	95	MESA	1.53997	0.462773	5.12458	0.481509	0.837778	0.667936	1	0.518681	0.239301	0.798062	0.831111	0.674987	0.987235
Age	ASN	(50,60]	20	155	175	MESA	4.06541	2.06387	8.00805	5.016e-05	0.836452	0.720199	0.952705	0.817197	0.70339	0.931005	0.658065	0.548289	0.76784
Age	ASN	(60,70]	29	150	179	MESA	2.25909	1.38597	3.68226	0.00107757	0.770805	0.679591	0.862018	0.684416	0.582537	0.786294	0.70092	0.607409	0.794431
Obesity status	ASN	Obesity	44	153	197	MESA	1.88031	1.28875	2.74342	0.0010523	0.752971	0.669085	0.836857	0.66437	0.570877	0.757862	0.713755	0.62769	0.799821
Obesity status	ASN	Normal	23	205	228	MESA	3.77209	2.03943	6.97678	2.322e-05	0.876988	0.808084	0.945892	0.80314	0.72805	0.87823	0.738918	0.63388	0.843957
Obesity status	ASN	Overweight	23	125	148	MESA	3.11757	1.77511	5.47528	7.586e-05	0.836174	0.753926	0.918421	0.750747	0.640214	0.861279	0.698435	0.584764	0.812106
HDL quartiles	ASN	Q1	35	110	145	MESA	3.69162	2.14237	6.36121	2.55e-06	0.826753	0.737283	0.916224	0.77529	0.684119	0.86646	0.652468	0.535005	0.76993
HDL quartiles	ASN	Q2	21	123	144	MESA	1.47813	0.891595	2.45053	0.129742	0.785908	0.692656	0.87916	0.621693	0.488289	0.755097	0.757646	0.647953	0.867339
HDL quartiles	ASN	Q3	25	134	159	MESA	3.06736	1.64776	5.70999	0.00040741	0.862985	0.787266	0.938704	0.730667	0.615811	0.845522	0.793433	0.705915	0.880951
HDL quartiles	ASN	Q4	10	140	150	MESA	2.03616	0.985356	4.20757	0.0548372	0.804286	0.665181	0.94339	0.690282	0.577035	0.803529	0.761429	0.613194	0.909663
LDL quartiles	ASN	Q4	19	119	138	MESA	5.31529	2.34926	12.0261	6.064e-05	0.888545	0.824474	0.952615	0.769919	0.652843	0.886995	0.715613	0.580968	0.850257
LDL quartiles	ASN	Q1	28	129	157	MESA	2.40134	1.39997	4.11898	0.00146186	0.848283	0.770295	0.926272	0.706044	0.597216	0.814871	0.811462	0.737305	0.885619
LDL quartiles	ASN	Q3	24	129	153	MESA	1.64947	1.00874	2.69717	0.0460778	0.81137	0.740195	0.882544	0.654487	0.545068	0.763907	0.788114	0.70453	0.871698
LDL quartiles	ASN	Q2	14	128	142	MESA	2.48994	1.33787	4.63408	0.00399661	0.78683	0.639113	0.934548	0.691017	0.534625	0.84741	0.698661	0.53584	0.861482
Log(triglycerides) quartiles	ASN	Q2	13	139	152	MESA	2.4636	1.24858	4.86099	0.00931549	0.773105	0.623441	0.922768	0.723776	0.600888	0.846664	0.65523	0.489173	0.821287
Log(triglycerides) quartiles	ASN	Q4	35	110	145	MESA	2.61228	1.62763	4.1926	6.947e-05	0.787792	0.696779	0.878805	0.731532	0.631876	0.831187	0.661039	0.549707	0.772371
Log(triglycerides) quartiles	ASN	Q1	16	140	156	MESA	3.02723	1.21874	7.51936	0.0170262	0.901786	0.834156	0.969415	0.65191	0.533716	0.770104	0.867857	0.778802	0.956912
Log(triglycerides) quartiles	ASN	Q3	27	119	146	MESA	2.39361	1.50604	3.80424	0.00022226	0.798631	0.707481	0.88978	0.727778	0.611928	0.843627	0.716776	0.622211	0.81134
Total cholesterol quartiles	ASN	Q3	23	126	149	MESA	2.2828	1.38841	3.75336	0.00113993	0.784679	0.677147	0.892211	0.714334	0.5987	0.829968	0.671498	0.562079	0.780916
Total cholesterol quartiles	ASN	Q2	24	131	155	MESA	3.20243	1.80131	5.69337	7.349e-05	0.821883	0.729616	0.91415	0.727444	0.611684	0.843203	0.72042	0.614069	0.826771
Total cholesterol quartiles	ASN	Q4	22	119	141	MESA	3.10461	1.65198	5.83459	0.00043248	0.865928	0.794296	0.937561	0.732003	0.623964	0.840041	0.770053	0.652355	0.887752
Total cholesterol quartiles	ASN	Q1	22	132	154	MESA	2.60214	1.34408	5.03774	0.00454921	0.893595	0.831644	0.955546	0.690236	0.572873	0.807599	0.860882	0.785485	0.936278
Non-HDL quartiles	ASN	Q3	24	126	150	MESA	2.76285	1.6185	4.7163	0.00019548	0.820767	0.712897	0.928638	0.78373	0.695233	0.872228	0.73578	0.6071	0.864461
Non-HDL quartiles	ASN	Q2	20	133	153	MESA	3.47891	1.68727	7.17301	0.00073298	0.86015	0.754886	0.965415	0.728519	0.596086	0.860951	0.77406	0.659962	0.888159
Non-HDL quartiles	ASN	Q4	30	112	142	MESA	3.25195	1.77484	5.95839	0.00013511	0.858036	0.789685	0.926387	0.694661	0.584782	0.804539	0.765179	0.677889	0.852468
Non-HDL quartiles	ASN	Q1	17	137	154	MESA	1.75425	0.944417	3.25852	0.0752416	0.856591	0.75422	0.958962	0.642887	0.516875	0.768899	0.835552	0.729777	0.941326
Statin use	ASN	No	66	463	529	MESA	2.60611	1.9301	3.51889	0	0.797336	0.737254	0.857419	0.738933	0.673066	0.8048	0.690294	0.623619	0.756968
Statin use	ASN	Yes	25	46	71	MESA	1.9708	1.01464	3.82801	0.045186	0.817391	0.717125	0.917658	0.62709	0.496409	0.757772	0.772174	0.649414	0.894934
NSAID use	ASN	No	85	490	575	MESA	2.44049	1.86322	3.19663	0	0.806315	0.75716	0.855469	0.727105	0.670199	0.784012	0.709004	0.649966	0.768041
NSAID use	ASN	Yes	6	19	25	MESA	1.80098	0.440691	7.36013	0.412709	0.807018	0.535117	1	0.575	0.281436	0.868564	0.798246	0.527774	1
Fibrates and combos use	ASN	No	86	507	593	MESA	2.40339	1.84459	3.13148	0	0.797486	0.747419	0.847554	0.71589	0.65744	0.774339	0.702812	0.643674	0.761949
Lipids lowering medication use	ASN	No	62	460	522	MESA	2.60097	1.91975	3.52393	0	0.796774	0.733967	0.859581	0.737714	0.668767	0.806662	0.692882	0.624722	0.761042
Lipids lowering medication use	ASN	Yes	29	49	78	MESA	2.17966	1.13632	4.18097	0.0190501	0.796622	0.696243	0.897001	0.62585	0.501822	0.749879	0.741731	0.623852	0.85961
Hypertensive drug use	ASN	Yes	45	119	164	MESA	2.30031	1.53046	3.45741	6.149e-05	0.769001	0.691956	0.846046	0.71617	0.633592	0.798747	0.658637	0.571055	0.746218
Hypertensive drug use	ASN	No	46	390	436	MESA	2.59727	1.81146	3.72398	2.1e-07	0.80786	0.738124	0.877595	0.727004	0.645043	0.808966	0.720624	0.643263	0.797986
Blood pressure categories	ASN	Hypertension stage 2	40	149	189	MESA	2.51755	1.66592	3.80454	1.172e-05	0.777517	0.696327	0.858706	0.734868	0.649589	0.820148	0.663087	0.57191	0.754264
Blood pressure categories	ASN	Hypertension stage 1	19	77	96	MESA	1.58988	0.833468	3.03279	0.159379	0.78674	0.689232	0.884247	0.599865	0.464383	0.735347	0.77512	0.675455	0.874784
Blood pressure categories	ASN	Normal	21	240	261	MESA	5.25995	2.50982	11.0236	1.095e-05	0.906944	0.838854	0.975034	0.792393	0.693414	0.891372	0.797024	0.693734	0.900313
Blood pressure categories	ASN	Elevated	11	43	54	MESA	1.78551	0.835874	3.81404	0.134384	0.801268	0.678966	0.923571	0.696281	0.504933	0.887629	0.767442	0.638249	0.896635
Hypertension	ASN	No	43	340	383	MESA	2.97127	1.98839	4.43997	1.1e-07	0.830438	0.761535	0.899341	0.748101	0.667403	0.828798	0.729412	0.651407	0.807417
Hypertension	ASN	Yes	48	169	217	MESA	2.06938	1.43449	2.98526	0.00010029	0.756657	0.681568	0.831746	0.694889	0.615065	0.774712	0.692554	0.610117	0.774992
Current drinking status	ASN	No	8	79	87	MESA	10.7386	1.7817	64.7235	0.00959164	0.957278	0.910013	1	0.674051	0.506939	0.841163	0.908228	0.814565	1
Current drinking status	ASN	Yes	24	159	183	MESA	2.58258	1.51348	4.40686	0.00050142	0.835168	0.74702	0.923315	0.733384	0.618406	0.848363	0.78066	0.684378	0.876943
Smoking status	ASN	Never	64	386	450	MESA	2.28933	1.68996	3.10129	9e-08	0.79396	0.733995	0.853926	0.699723	0.627451	0.771995	0.714945	0.649058	0.780832
Smoking status	ASN	Former	19	99	118	MESA	2.95577	1.51956	5.7494	0.00140985	0.883573	0.816209	0.950937	0.780303	0.6876	0.873006	0.80117	0.69043	0.911909
Physical activity level	ASN	Inactive	33	119	152	MESA	3.71172	2.04023	6.7526	1.744e-05	0.857907	0.78656	0.929253	0.743666	0.646064	0.841268	0.737204	0.646045	0.828363
Physical activity level	ASN	Active	58	390	448	MESA	2.19798	1.6132	2.99475	6e-07	0.787666	0.726091	0.849241	0.708022	0.637877	0.778167	0.712157	0.640614	0.7837
Age	HIS	<=50	19	201	220	MESA	2.22023	1.05879	4.65573	0.0347544	0.816968	0.740304	0.893631	0.604191	0.482698	0.725685	0.776643	0.67075	0.882536
Age	HIS	(60,70]	94	244	338	MESA	3.23569	2.13705	4.89911	3e-08	0.757717	0.699345	0.816089	0.679354	0.617992	0.740717	0.68665	0.625206	0.748093
Age	HIS	>70	62	174	236	MESA	2.91162	1.82426	4.64712	7.46e-06	0.775769	0.712711	0.838827	0.671693	0.594462	0.748924	0.690304	0.617491	0.763118
Age	HIS	(50,60]	63	299	362	MESA	3.58239	2.2907	5.60243	2e-08	0.819345	0.765092	0.873598	0.65432	0.586297	0.722342	0.71333	0.648224	0.778436
Obesity status	HIS	Obesity	124	296	420	MESA	2.22914	1.62494	3.058	6.7e-07	0.722128	0.671181	0.773076	0.612746	0.55484	0.670652	0.661536	0.60576	0.717311
Obesity status	HIS	Overweight	91	428	519	MESA	4.58337	3.03313	6.92594	0	0.822687	0.776845	0.868529	0.715726	0.659076	0.772375	0.723426	0.666791	0.780061
Obesity status	HIS	Normal	23	192	215	MESA	6.97333	2.63051	18.4859	9.444e-05	0.879529	0.799998	0.95906	0.732855	0.639204	0.826506	0.808424	0.715484	0.901364
LDL quartiles	HIS	Q2	51	226	277	MESA	2.9612	1.81989	4.81828	1.238e-05	0.834808	0.777882	0.891735	0.679542	0.598319	0.760766	0.77798	0.714113	0.841848
LDL quartiles	HIS	Q4	59	223	282	MESA	3.04548	1.83047	5.06698	1.806e-05	0.79205	0.730659	0.853441	0.668659	0.588505	0.748814	0.715133	0.642763	0.787503
LDL quartiles	HIS	Q1	73	214	287	MESA	3.46079	2.08076	5.7561	1.73e-06	0.842658	0.795391	0.889925	0.667605	0.59714	0.73807	0.806363	0.753352	0.859374
LDL quartiles	HIS	Q3	46	240	286	MESA	3.01026	1.83143	4.94789	1.383e-05	0.788315	0.720621	0.856009	0.653594	0.574336	0.732851	0.718388	0.636744	0.800032
Log(triglycerides) quartiles	HIS	Q1	44	263	307	MESA	3.42012	1.947	6.00784	1.886e-05	0.808071	0.744494	0.871648	0.66556	0.578197	0.752923	0.752592	0.681389	0.823796
Log(triglycerides) quartiles	HIS	Q4	102	170	272	MESA	2.11635	1.42379	3.14578	0.00020961	0.772318	0.716722	0.827914	0.639357	0.571158	0.707557	0.743599	0.684559	0.802638
Log(triglycerides) quartiles	HIS	Q3	47	231	278	MESA	5.19523	2.76307	9.7683	3.1e-07	0.862761	0.801196	0.924327	0.69673	0.616752	0.776708	0.775352	0.704083	0.846622
Log(triglycerides) quartiles	HIS	Q2	45	253	298	MESA	3.41512	2.11081	5.52537	5.6e-07	0.806763	0.744941	0.868585	0.725694	0.654427	0.796962	0.705226	0.619472	0.79098
Total cholesterol quartiles	HIS	Q2	56	225	281	MESA	2.8157	1.78123	4.45095	9.38e-06	0.820317	0.763725	0.87691	0.630388	0.548943	0.711832	0.762381	0.69242	0.832342
Total cholesterol quartiles	HIS	Q4	69	223	292	MESA	3.07574	1.9062	4.96284	4.17e-06	0.803405	0.748992	0.857819	0.655474	0.579318	0.731629	0.74238	0.679547	0.805213
Total cholesterol quartiles	HIS	Q1	71	227	298	MESA	3.10213	1.95328	4.92669	1.61e-06	0.812062	0.758659	0.865464	0.679644	0.613121	0.746168	0.777192	0.719858	0.834526
Total cholesterol quartiles	HIS	Q3	42	241	283	MESA	4.52937	2.48321	8.26156	8.4e-07	0.825035	0.761059	0.88901	0.71535	0.639475	0.791225	0.725054	0.647629	0.80248
Non-HDL quartiles	HIS	Q2	54	234	288	MESA	2.36898	1.51694	3.69959	0.00014932	0.794634	0.734644	0.854625	0.635342	0.556827	0.713858	0.754036	0.689102	0.81897
Non-HDL quartiles	HIS	Q4	69	213	282	MESA	3.55185	2.16511	5.8268	5.2e-07	0.803769	0.747162	0.860377	0.687759	0.615455	0.760064	0.713343	0.645469	0.781216
Non-HDL quartiles	HIS	Q1	62	239	301	MESA	3.5505	2.11898	5.94913	1.5e-06	0.83844	0.787103	0.889777	0.69221	0.622623	0.761797	0.800243	0.74701	0.853476
Non-HDL quartiles	HIS	Q3	53	230	283	MESA	3.97953	2.32683	6.80611	4.6e-07	0.819524	0.76167	0.877378	0.655101	0.572609	0.737592	0.725349	0.64966	0.801038
Statin use	HIS	No	183	823	1006	MESA	3.52697	2.68257	4.63718	0	0.811678	0.780207	0.843149	0.674323	0.633539	0.715107	0.72995	0.691984	0.767916
Statin use	HIS	Yes	55	94	149	MESA	2.06824	1.28021	3.34136	0.00298436	0.744874	0.663384	0.826365	0.661742	0.570811	0.752674	0.701934	0.616912	0.786957
NSAID use	HIS	No	223	872	1095	MESA	3.12378	2.45219	3.97932	0	0.792051	0.76065	0.823451	0.674893	0.636677	0.713108	0.719248	0.683835	0.75466
NSAID use	HIS	Yes	15	45	60	MESA	10.4389	1.2063	90.3339	0.0331425	0.952593	0.904188	1	0.6	0.426539	0.773461	0.921481	0.85516	0.987803
Fibrates and combos use	HIS	No	233	908	1141	MESA	3.08222	2.43382	3.90335	0	0.795334	0.765098	0.82557	0.669945	0.632364	0.707526	0.726641	0.69258	0.760701
Lipids lowering medication use	HIS	No	178	814	992	MESA	3.53562	2.67903	4.6661	0	0.812426	0.780494	0.844358	0.676601	0.635373	0.717829	0.732187	0.694271	0.770103
Lipids lowering medication use	HIS	Yes	60	103	163	MESA	2.21131	1.38648	3.52686	0.00086232	0.733172	0.65444	0.811903	0.66	0.573572	0.746428	0.67945	0.595504	0.763396
Hypertensive drug use	HIS	No	96	666	762	MESA	3.06409	2.19296	4.28127	0	0.794826	0.749768	0.839885	0.674388	0.618986	0.729791	0.72155	0.670797	0.772302
Hypertensive drug use	HIS	Yes	142	251	393	MESA	3.22449	2.25584	4.60909	0	0.782953	0.737384	0.828521	0.650843	0.595567	0.70612	0.705348	0.652387	0.758309
Blood pressure categories	HIS	Normal	46	388	434	MESA	3.0792	1.90382	4.98023	4.55e-06	0.799417	0.73799	0.860845	0.664368	0.584279	0.744458	0.722994	0.649488	0.7965
Blood pressure categories	HIS	Hypertension stage 2	120	271	391	MESA	3.58982	2.46356	5.23097	0	0.804736	0.758168	0.851303	0.696175	0.641298	0.751052	0.704059	0.650781	0.757338
Blood pressure categories	HIS	Hypertension stage 1	44	161	205	MESA	3.03422	1.73043	5.32034	0.00010711	0.778938	0.710375	0.847502	0.611142	0.518068	0.704216	0.697911	0.61135	0.784471
Blood pressure categories	HIS	Elevated	28	97	125	MESA	2.68572	1.22214	5.90201	0.0139177	0.812224	0.732187	0.892261	0.59293	0.483804	0.702056	0.766937	0.671416	0.862457
Hypertension	HIS	No	83	586	669	MESA	3.0272	2.10696	4.34938	0	0.795181	0.74903	0.841332	0.660475	0.600254	0.720695	0.716847	0.659997	0.773697
Hypertension	HIS	Yes	155	332	487	MESA	3.22968	2.33357	4.46988	0	0.783735	0.741598	0.825872	0.665255	0.614855	0.715655	0.698795	0.650568	0.747022
Current drinking status	HIS	No	88	235	323	MESA	2.91664	1.93084	4.40576	3.6e-07	0.795745	0.743789	0.847701	0.63011	0.564655	0.695566	0.732737	0.672779	0.792695
Current drinking status	HIS	Yes	79	443	522	MESA	2.94737	1.999	4.34569	5e-08	0.801669	0.748938	0.854399	0.675111	0.610847	0.739374	0.74735	0.693139	0.801561
Smoking status	HIS	Never	121	515	636	MESA	3.17984	2.26345	4.46724	0	0.803546	0.761166	0.845927	0.665608	0.613935	0.717282	0.73857	0.691578	0.785562
Smoking status	HIS	Former	90	279	369	MESA	3.01401	2.07412	4.37982	1e-08	0.768299	0.715119	0.82148	0.68106	0.617029	0.74509	0.682238	0.622536	0.74194
Smoking status	HIS	Current	27	124	151	MESA	4.34059	1.88605	9.98952	0.00055654	0.869176	0.795112	0.943239	0.696569	0.598024	0.795114	0.811828	0.717342	0.906314
Physical activity level	HIS	Active	146	715	861	MESA	3.28661	2.4401	4.42678	0	0.798237	0.760391	0.836083	0.678586	0.633003	0.724169	0.726372	0.683401	0.769344
Physical activity level	HIS	Inactive	92	202	294	MESA	2.90616	1.96222	4.30418	1e-07	0.778304	0.724788	0.83182	0.654972	0.588461	0.721483	0.700495	0.638301	0.76269
Sex	AFR	Female	2944	9442	12386	MVP	1.61	1.53	1.7	7.62e-70	0.689	0.6784	0.6995	0.5968	0.5851	0.6085	0.6558	0.6449	0.6667
Sex	AFR	Male	31460	44394	75854	MVP	1.61	1.58	1.64	0.54556853546079824077463008970408377359573887202812576900031361E-517	0.6836	0.6798	0.6874	0.5919	0.5878	0.596	0.6535	0.6496	0.6574
Age	AFR	<=50	9959	17838	27797	MVP	1.74	1.68	1.8	1.79e-226	0.7599	0.7543	0.7656	0.6141	0.6073	0.621	0.7328	0.7269	0.7387
Age	AFR	(50,60]	14817	16770	31587	MVP	1.59	1.55	1.64	2.87e-216	0.6889	0.6831	0.6947	0.5872	0.5809	0.5934	0.6606	0.6547	0.6666
Age	AFR	(60,70]	8589	14980	23569	MVP	1.49	1.44	1.55	2.2e-109	0.6998	0.693	0.7066	0.5651	0.5575	0.5727	0.6806	0.6736	0.6876
Age	AFR	>70	1039	4248	5287	MVP	1.44	1.32	1.58	2.25e-15	0.6706	0.653	0.6883	0.5599	0.5408	0.579	0.6522	0.6341	0.6703
Family history of T2D	AFR	Yes	4326	3333	7659	MVP	1.61	1.51	1.7	1.2e-55	0.703	0.6914	0.7147	0.5985	0.5858	0.6113	0.6756	0.6635	0.6876
Family history of T2D	AFR	No	11666	19381	31047	MVP	1.56	1.51	1.6	2.73e-180	0.7044	0.6985	0.7103	0.5833	0.5767	0.5898	0.6821	0.6761	0.6882
Obesity status	AFR	Underweight	112	557	669	MVP	1.24	0.97	1.6	0.0855	0.6737	0.6216	0.7258	0.5692	0.51	0.6284	0.6662	0.6141	0.7184
Obesity status	AFR	Normal	3569	12362	15931	MVP	1.7	1.62	1.79	2.62e-105	0.6505	0.6404	0.6605	0.6096	0.5992	0.6201	0.5919	0.5816	0.6021
Obesity status	AFR	Overweight	10446	20386	30832	MVP	1.66	1.61	1.71	3.98e-232	0.6436	0.6372	0.65	0.6	0.5933	0.6066	0.5775	0.571	0.5841
Obesity status	AFR	Obesity	20277	20531	40808	MVP	1.56	1.52	1.6	5.55e-258	0.6593	0.6541	0.6645	0.5848	0.5793	0.5903	0.6257	0.6203	0.6311
NSAID use	AFR	Yes	5627	4697	10324	MVP	1.59	1.51	1.68	3.09e-66	0.7126	0.7027	0.7225	0.5954	0.5845	0.6063	0.6923	0.6822	0.7025
NSAID use	AFR	No	5362	9906	15268	MVP	1.55	1.48	1.62	9.87e-83	0.7078	0.6993	0.7163	0.5909	0.5815	0.6003	0.6871	0.6784	0.6958
Statin use	AFR	Yes	25548	15141	40689	MVP	1.62	1.58	1.66	2.1e-261	0.7296	0.7245	0.7347	0.6032	0.5975	0.6088	0.709	0.7037	0.7142
Statin use	AFR	No	508	440	948	MVP	1.47	1.24	1.75	1.02e-05	0.6813	0.6475	0.715	0.5921	0.5559	0.6282	0.6647	0.6303	0.699
Fibrates and combos use	AFR	Yes	1360	511	1871	MVP	1.49	1.3	1.71	1.62e-08	0.7262	0.7005	0.7518	0.5842	0.5555	0.613	0.7092	0.6827	0.7357
Fibrates and combos use	AFR	No	24696	15070	39766	MVP	1.62	1.57	1.66	2.08e-257	0.7273	0.7222	0.7325	0.6035	0.5978	0.6092	0.7066	0.7012	0.7119
Lipids lowering medication use	AFR	Yes	26055	15577	41632	MVP	1.61	1.57	1.66	2.62e-264	0.7278	0.7228	0.7328	0.6028	0.5972	0.6084	0.7073	0.7021	0.7125
Lipids lowering medication use	AFR	No	8349	38259	46608	MVP	1.51	1.47	1.56	2.28e-156	0.6837	0.6776	0.6899	0.5798	0.5731	0.5865	0.6601	0.6537	0.6664
Hypertensive drug use	AFR	Yes	30279	30216	60495	MVP	1.59	1.56	1.62	0.20044008004698195152478975843176767198715780750855107442359873E-402	0.695	0.6909	0.6992	0.5933	0.5888	0.5978	0.6709	0.6666	0.6752
Hypertensive drug use	AFR	No	4125	23620	27745	MVP	1.59	1.53	1.66	3.44e-99	0.7104	0.7021	0.7187	0.5822	0.5728	0.5917	0.6856	0.6771	0.6941
Blood pressure categories	AFR	Normal	2432	9083	11515	MVP	1.61	1.52	1.71	3.39e-54	0.7378	0.7271	0.7485	0.5866	0.574	0.5992	0.7156	0.7045	0.7267
Blood pressure categories	AFR	Elevated	2281	5059	7340	MVP	1.67	1.56	1.79	9.28e-50	0.7168	0.7044	0.7291	0.5889	0.5749	0.603	0.6898	0.677	0.7025
Blood pressure categories	AFR	Hypertension stage 1	7387	14577	21964	MVP	1.59	1.54	1.65	1.97e-134	0.6887	0.6814	0.696	0.5872	0.5793	0.5952	0.6603	0.6527	0.6678
Blood pressure categories	AFR	Hypertension stage 2	22232	24529	46761	MVP	1.58	1.54	1.62	0.44975833861300771899484864306720274996934076083455892887551835E-309	0.6857	0.681	0.6905	0.5919	0.5868	0.597	0.6602	0.6553	0.6651
Hypertension	AFR	Yes	29619	39106	68725	MVP	1.6	1.57	1.63	0.19848301816638603659136262877391339570883363649661599082428731E-464	0.6827	0.6787	0.6867	0.5913	0.5871	0.5956	0.6537	0.6497	0.6578
Hypertension	AFR	No	4713	14142	18855	MVP	1.64	1.57	1.71	6.5e-103	0.7345	0.7265	0.7424	0.5872	0.5779	0.5966	0.7114	0.7031	0.7196
Current drinking status	AFR	Yes	4066	7562	11628	MVP	1.6	1.52	1.69	1.16e-73	0.7037	0.694	0.7134	0.5953	0.5845	0.606	0.6794	0.6694	0.6895
Current drinking status	AFR	No	6649	6772	13421	MVP	1.56	1.49	1.63	4.5e-80	0.7183	0.7097	0.7269	0.5853	0.5757	0.5949	0.6994	0.6907	0.7082
Smoking status	AFR	Current	1999	3439	5438	MVP	1.46	1.36	1.57	3.9e-24	0.7314	0.7178	0.745	0.5849	0.5693	0.6005	0.7189	0.7051	0.7328
Smoking status	AFR	Former	4338	3986	8324	MVP	1.6	1.51	1.7	2.11e-54	0.7364	0.7258	0.7471	0.6068	0.5947	0.6188	0.719	0.7081	0.7299
Smoking status	AFR	Never	2496	4395	6891	MVP	1.66	1.56	1.78	2.27e-51	0.7114	0.6989	0.7239	0.5948	0.5809	0.6087	0.6824	0.6694	0.6953
Physical activity level	AFR	Inactive	4075	4041	8116	MVP	1.61	1.52	1.71	6.62e-56	0.7348	0.7241	0.7456	0.5973	0.585	0.6095	0.7147	0.7036	0.7258
Physical activity level	AFR	Active	6914	10562	17476	MVP	1.57	1.51	1.63	2.96e-104	0.7026	0.6948	0.7104	0.5883	0.5797	0.5969	0.6807	0.6727	0.6887
Sex	ASN	Female	98	644	742	MVP	2.82	2.04	3.9	4.1e-10	0.8168	0.7741	0.8596	0.6974	0.641	0.7538	0.7588	0.7081	0.8094
Sex	ASN	Male	1793	4028	5821	MVP	2.09	1.93	2.27	2.07e-73	0.7594	0.7469	0.772	0.603	0.5873	0.6187	0.7074	0.694	0.7208
Age	ASN	<=50	600	2735	3335	MVP	2.36	2.06	2.69	1.13e-36	0.8529	0.8369	0.8689	0.6414	0.6168	0.666	0.8204	0.8021	0.8386
Age	ASN	(50,60]	663	736	1399	MVP	2.14	1.83	2.51	9.97e-22	0.7041	0.6773	0.7309	0.6084	0.5789	0.6379	0.6371	0.6084	0.6659
Age	ASN	(60,70]	555	767	1322	MVP	1.74	1.48	2.04	7.02e-12	0.7267	0.6997	0.7538	0.5987	0.5679	0.6295	0.6972	0.6691	0.7252
Age	ASN	>70	73	434	507	MVP	1.77	1.28	2.46	0.000563	0.7228	0.6651	0.7806	0.6062	0.5368	0.6757	0.6787	0.6132	0.7441
Family history of T2D	ASN	Yes	249	247	496	MVP	1.49	1.2	1.85	0.000294	0.7311	0.6875	0.7747	0.5542	0.5037	0.6047	0.7153	0.6709	0.7597
Family history of T2D	ASN	No	701	1805	2506	MVP	1.98	1.78	2.21	1.8e-34	0.7615	0.7417	0.7814	0.6264	0.6024	0.6505	0.7009	0.6794	0.7223
Obesity status	ASN	Normal	101	616	717	MVP	2.57	1.89	3.51	2.33e-09	0.8279	0.7894	0.8664	0.6523	0.5976	0.7069	0.7795	0.7342	0.8249
Obesity status	ASN	Overweight	208	776	984	MVP	2.4	1.94	2.98	1.92e-15	0.7922	0.761	0.8234	0.6742	0.6342	0.7142	0.7251	0.6907	0.7596
Obesity status	ASN	Obesity	1578	3253	4831	MVP	2.05	1.88	2.24	8.24e-59	0.7528	0.7389	0.7666	0.5969	0.5798	0.614	0.7066	0.6919	0.7213
NSAID use	ASN	Yes	446	379	825	MVP	1.86	1.55	2.24	3.66e-11	0.7132	0.6781	0.7483	0.6233	0.5852	0.6613	0.6684	0.6312	0.7056
NSAID use	ASN	No	261	1047	1308	MVP	1.99	1.68	2.37	6.9e-15	0.7806	0.7508	0.8104	0.6076	0.5689	0.6463	0.7273	0.6941	0.7606
Statin use	ASN	Yes	1340	985	2325	MVP	2.07	1.84	2.34	4.77e-32	0.7137	0.6927	0.7347	0.6301	0.6073	0.6528	0.661	0.6385	0.6835
Statin use	ASN	No	30	59	89	MVP	1.95	0.92	4.15	0.0816	0.7949	0.7007	0.8891	0.5983	0.4766	0.72	0.7621	0.655	0.8693
Fibrates and combos use	ASN	Yes	123	76	199	MVP	1.72	1.18	2.51	0.00471	0.7412	0.6707	0.8117	0.5824	0.5011	0.6636	0.6968	0.6221	0.7715
Fibrates and combos use	ASN	No	1247	968	2215	MVP	2.09	1.84	2.36	7.43e-31	0.7134	0.6919	0.7348	0.6318	0.6086	0.655	0.6614	0.6385	0.6843
Lipids lowering medication use	ASN	Yes	1370	1042	2412	MVP	2.03	1.8	2.28	3.97e-32	0.7071	0.6863	0.7278	0.6275	0.6052	0.6498	0.6536	0.6315	0.6757
Lipids lowering medication use	ASN	No	521	3630	4151	MVP	2.06	1.81	2.33	1.2e-29	0.8102	0.7927	0.8276	0.6105	0.5844	0.6367	0.7758	0.757	0.7946
Hypertensive drug use	ASN	Yes	1479	1582	3061	MVP	2.24	2.01	2.49	3.64e-49	0.706	0.6879	0.7242	0.6257	0.606	0.6454	0.6297	0.6102	0.6492
Hypertensive drug use	ASN	No	412	3090	3502	MVP	1.95	1.71	2.23	3.62e-23	0.8096	0.7898	0.8295	0.6052	0.5756	0.6348	0.7788	0.7581	0.7995
Blood pressure categories	ASN	Normal	194	1188	1382	MVP	2.29	1.84	2.84	6.93e-14	0.8537	0.8271	0.8802	0.5947	0.5499	0.6395	0.8204	0.79	0.8508
Blood pressure categories	ASN	Elevated	195	544	739	MVP	1.95	1.55	2.44	8.18e-09	0.8058	0.7736	0.8379	0.6342	0.5887	0.6796	0.7731	0.7386	0.8077
Blood pressure categories	ASN	Hypertension stage 1	467	1424	1891	MVP	2.31	1.98	2.7	1.03e-26	0.7724	0.7492	0.7957	0.6353	0.6061	0.6646	0.7141	0.6888	0.7394
Blood pressure categories	ASN	Hypertension stage 2	1031	1413	2444	MVP	2.14	1.9	2.41	4.05e-36	0.706	0.6856	0.7265	0.6042	0.5817	0.6267	0.6387	0.6168	0.6606
Hypertension	ASN	Yes	1498	2837	4335	MVP	2.18	1.98	2.39	1.99e-61	0.7381	0.7231	0.7531	0.6107	0.5932	0.6282	0.6774	0.6612	0.6935
Hypertension	ASN	No	389	1732	2121	MVP	2.08	1.78	2.42	1.44e-20	0.8373	0.8177	0.857	0.6118	0.5803	0.6433	0.8076	0.7862	0.8291
Current drinking status	ASN	Yes	257	762	1019	MVP	2.15	1.77	2.61	9.24e-15	0.7846	0.7535	0.8156	0.6147	0.5745	0.6549	0.7396	0.7054	0.7738
Current drinking status	ASN	No	437	633	1070	MVP	1.88	1.6	2.21	1.13e-14	0.7378	0.7085	0.7672	0.6132	0.579	0.6474	0.6832	0.6516	0.7147
Smoking status	ASN	Current	71	149	220	MVP	2.48	1.64	3.75	1.69e-05	0.7977	0.7368	0.8586	0.6766	0.6015	0.7518	0.7427	0.6758	0.8096
Smoking status	ASN	Former	299	449	748	MVP	2.01	1.67	2.42	1.96e-13	0.7311	0.6952	0.7669	0.6356	0.5951	0.676	0.6601	0.6208	0.6994
Smoking status	ASN	Never	191	585	776	MVP	1.69	1.38	2.05	2.42e-07	0.7522	0.7148	0.7896	0.5788	0.5314	0.6261	0.7169	0.6776	0.7562
Physical activity level	ASN	Inactive	201	216	417	MVP	2.25	1.69	3	2.44e-08	0.7628	0.7181	0.8075	0.6506	0.5981	0.703	0.7033	0.6542	0.7524
Physical activity level	ASN	Active	506	1210	1716	MVP	1.88	1.64	2.15	2.85e-20	0.7554	0.7316	0.7793	0.601	0.5715	0.6304	0.7078	0.682	0.7336
Sex	EUR	Female	4421	22660	27081	MVP	1.91	1.84	1.99	4.72e-242	0.7773	0.7701	0.7845	0.6545	0.6458	0.6632	0.7362	0.7286	0.7439
Sex	EUR	Male	101343	208501	309844	MVP	1.99	1.97	2	0.25519890029705989405565624763288515429158967910380487982435083E-4630	0.7491	0.7472	0.7509	0.6654	0.6634	0.6674	0.6903	0.6883	0.6923
Age	EUR	<=50	13870	51791	65661	MVP	2.08	2.03	2.13	0.12159184417016306478263322854127061876035142868202910351018314E-750	0.8269	0.8231	0.8306	0.669	0.664	0.6739	0.7902	0.7862	0.7943
Age	EUR	(50,60]	38540	39631	78171	MVP	2.07	2.03	2.11	0.21724990137261077244531758344455857489214871347101287917760054E-1367	0.7715	0.7682	0.7747	0.668	0.6642	0.6717	0.7156	0.712	0.7191
Age	EUR	(60,70]	45593	86145	131738	MVP	1.91	1.88	1.94	0.69858633126231570791237083779603197262552625257343854661458985E-1777	0.7723	0.7697	0.7749	0.6596	0.6565	0.6626	0.7294	0.7266	0.7323
Age	EUR	>70	7761	53594	61355	MVP	1.73	1.68	1.77	0.29550421494193193610204219039663810816805079960488255158482635E-363	0.7327	0.7269	0.7385	0.6382	0.6317	0.6447	0.689	0.6829	0.6952
Family history of T2D	EUR	Yes	15127	14387	29514	MVP	1.83	1.78	1.88	0.22586928420354132282683337797785215782140423648659016074275686E-412	0.741	0.7354	0.7466	0.6475	0.6413	0.6537	0.6918	0.6859	0.6978
Family history of T2D	EUR	No	56529	141605	198134	MVP	1.92	1.9	1.95	0.12526743738531782401699248728757462896907541455966745581185880E-2597	0.7656	0.7634	0.7679	0.6649	0.6623	0.6676	0.7177	0.7152	0.7201
Obesity status	EUR	Underweight	172	1634	1806	MVP	1.74	1.46	2.07	3.42e-10	0.7152	0.674	0.7564	0.6319	0.5855	0.6784	0.6863	0.6445	0.7281
Obesity status	EUR	Normal	8724	52460	61184	MVP	2.08	2.03	2.14	0.34742812293820634435350128144522959914987359779081336739911384E-682	0.7142	0.7084	0.7199	0.6897	0.6837	0.6957	0.6069	0.6009	0.6129
Obesity status	EUR	Overweight	31516	98515	130031	MVP	2.09	2.06	2.12	0.43809313300366069486807110470803251546433373558775603495270383E-2027	0.7069	0.7037	0.7101	0.6875	0.6842	0.6908	0.5923	0.5887	0.5958
Obesity status	EUR	Obesity	65352	78552	143904	MVP	1.89	1.86	1.91	0.60971468606281225902314448985958168476928283269192034180878424E-2174	0.7042	0.7015	0.7068	0.6486	0.6458	0.6514	0.6329	0.63	0.6357
NSAID use	EUR	Yes	38982	61190	100172	MVP	1.98	1.94	2.01	0.15347793366257665569187872795469722976749106899976631110448581E-1485	0.7939	0.7911	0.7967	0.6759	0.6726	0.6793	0.7595	0.7565	0.7625
NSAID use	EUR	No	19292	64827	84119	MVP	1.92	1.89	1.96	0.39390864579878745671360294690722932490283457424303777182819011E-973	0.7647	0.7609	0.7684	0.6632	0.6589	0.6675	0.7131	0.709	0.7172
Statin use	EUR	Yes	80962	83790	164752	MVP	1.98	1.96	2.01	0.10796917744718905683760423797609684075021484937104268737349247E-2476	0.7916	0.7894	0.7937	0.6761	0.6736	0.6787	0.7581	0.7557	0.7604
Statin use	EUR	No	2458	3147	5605	MVP	1.99	1.86	2.13	1.56e-94	0.7283	0.7151	0.7414	0.6613	0.6471	0.6755	0.6588	0.6446	0.673
Fibrates and combos use	EUR	Yes	10259	5048	15307	MVP	2	1.92	2.08	9.33e-235	0.7445	0.7362	0.7528	0.6713	0.6623	0.6803	0.6861	0.677	0.6953
Fibrates and combos use	EUR	No	73161	81889	155050	MVP	1.99	1.96	2.01	0.76523414255144694951945717300721423056872470269909619970592932E-2356	0.7886	0.7863	0.7908	0.6759	0.6733	0.6786	0.754	0.7516	0.7564
Lipids lowering medication use	EUR	Yes	83407	86904	170311	MVP	1.98	1.96	2.01	0.13784417117118569019687139368253808434929417396875494139089682E-2587	0.7874	0.7853	0.7895	0.6757	0.6731	0.6782	0.7527	0.7504	0.755
Lipids lowering medication use	EUR	No	22357	144257	166614	MVP	1.86	1.83	1.89	0.11921360237520095418077247384873913341699151735295316922762494E-1226	0.7531	0.7498	0.7564	0.6468	0.643	0.6506	0.7017	0.6981	0.7054
Hypertensive drug use	EUR	Yes	89454	116085	205539	MVP	1.98	1.96	2	0.36846555700845388255718333533223725357412807382824781620774696E-3250	0.7565	0.7545	0.7586	0.6682	0.6659	0.6706	0.7075	0.7053	0.7097
Hypertensive drug use	EUR	No	16310	115076	131386	MVP	1.93	1.89	1.96	0.15579492782719988682544203947992991614237847444727484599321715E-1024	0.7535	0.7496	0.7573	0.6582	0.6538	0.6625	0.6943	0.6901	0.6986
Blood pressure categories	EUR	Normal	8970	37856	46826	MVP	1.96	1.9	2.01	0.12101004085417130342006950278471555571078199211219353389719726E-491	0.7745	0.7693	0.7797	0.656	0.6498	0.6621	0.7231	0.7173	0.7288
Blood pressure categories	EUR	Elevated	9706	25399	35105	MVP	1.95	1.9	2.01	0.27569983243199070470137487396470568669018193029872531582688752E-461	0.757	0.7515	0.7626	0.6594	0.6532	0.6657	0.702	0.6959	0.7081
Blood pressure categories	EUR	Hypertension stage 1	24840	66751	91591	MVP	1.97	1.94	2.01	0.56960458446451603750064092113758541910030677100084156727988640E-1234	0.7483	0.7448	0.7518	0.6597	0.6558	0.6636	0.6886	0.6848	0.6925
Blood pressure categories	EUR	Hypertension stage 2	61892	93760	155652	MVP	1.98	1.96	2.01	0.14217934324076319269486175377669781435316421608543281662851816E-2446	0.7518	0.7494	0.7542	0.6682	0.6655	0.6709	0.6994	0.6968	0.702
Hypertension	EUR	Yes	86732	160511	247243	MVP	1.99	1.97	2.01	0.26376243528021648748822459851009510324300088211042316772673347E-3806	0.7478	0.7458	0.7498	0.6653	0.6631	0.6675	0.689	0.6868	0.6911
Hypertension	EUR	No	18676	63255	81931	MVP	1.96	1.92	2	0.34874235140966181791760336731739475243525437541270384904125040E-960	0.77	0.7662	0.7737	0.6575	0.6531	0.6619	0.7181	0.7139	0.7222
Current drinking status	EUR	Yes	23968	76390	100358	MVP	1.97	1.93	2	0.19277816487525809243306948738340544317329925440404751454691348E-1263	0.7667	0.7634	0.7701	0.6711	0.6672	0.675	0.7147	0.7111	0.7184
Current drinking status	EUR	No	33207	47985	81192	MVP	1.98	1.95	2.02	0.13454686581020877420538328781961894686379563049953476558848526E-1258	0.7815	0.7783	0.7846	0.6719	0.6682	0.6756	0.7402	0.7368	0.7436
Smoking status	EUR	Current	7885	20839	28724	MVP	1.86	1.81	1.92	0.16162227867512720668142428231608768188751829144811791108161523E-341	0.7599	0.7538	0.7661	0.6574	0.6504	0.6645	0.7158	0.7093	0.7224
Smoking status	EUR	Former	31931	60611	92542	MVP	1.97	1.94	2	0.33926309398048726065923710003766338779734339748129612092845047E-1329	0.7922	0.7892	0.7952	0.6739	0.6703	0.6775	0.7562	0.753	0.7594
Smoking status	EUR	Never	12001	33464	45465	MVP	2.04	1.99	2.1	0.26187869372877997200831444926825785278512407515214501219908319E-657	0.7741	0.7693	0.7788	0.6785	0.673	0.684	0.7184	0.7131	0.7237
Physical activity level	EUR	Inactive	17769	21134	38903	MVP	1.92	1.87	1.97	0.81623159452260268129278771869653226016725724241352019798366985E-550	0.7942	0.7898	0.7986	0.6641	0.6587	0.6694	0.7621	0.7574	0.7669
Physical activity level	EUR	Active	40505	104883	145388	MVP	2	1.97	2.02	0.76849587684452893577345578622474809179762503386038001330634457E-2050	0.7684	0.7657	0.771	0.6747	0.6717	0.6778	0.7165	0.7136	0.7194
Sex	HIS	Female	591	3719	4310	MVP	2.4	2.1	2.76	5.54e-36	0.8154	0.7982	0.8327	0.6411	0.6175	0.6648	0.7814	0.763	0.7999
Sex	HIS	Male	13156	23114	36270	MVP	2.12	2.06	2.19	0.26446437637699149492301412739610811247110159395190558464036213E-483	0.7421	0.7371	0.7472	0.6271	0.6213	0.633	0.6894	0.6839	0.6948
Age	HIS	<=50	3269	13439	16708	MVP	2.19	2.07	2.32	2.81e-156	0.8386	0.8313	0.8459	0.6492	0.6389	0.6595	0.8104	0.8026	0.8182
Age	HIS	(50,60]	5774	4871	10645	MVP	2.12	2	2.24	4.38e-147	0.7318	0.7223	0.7413	0.6299	0.6192	0.6405	0.6834	0.6734	0.6935
Age	HIS	(60,70]	4157	6036	10193	MVP	2.09	1.97	2.21	2.69e-135	0.7335	0.7238	0.7433	0.6239	0.613	0.6348	0.6877	0.6773	0.698
Age	HIS	>70	547	2487	3034	MVP	1.92	1.69	2.19	1.1e-23	0.7053	0.6823	0.7282	0.6306	0.6051	0.656	0.6485	0.6247	0.6724
Family history of T2D	HIS	Yes	2423	2265	4688	MVP	2.03	1.87	2.2	1.38e-64	0.7383	0.7242	0.7524	0.6227	0.6067	0.6386	0.6848	0.6697	0.6999
Family history of T2D	HIS	No	6009	11698	17707	MVP	2.18	2.08	2.28	1.4e-222	0.746	0.7386	0.7534	0.6307	0.6222	0.6392	0.6975	0.6896	0.7055
Obesity status	HIS	Underweight	14	82	96	MVP	16.26	1.96	134.95	0.00979	0.9329	0.8817	0.9842	0.6777	0.5535	0.8019	0.8807	0.7995	0.9618
Obesity status	HIS	Normal	1216	4705	5921	MVP	2.58	2.34	2.84	3.64e-80	0.7648	0.7506	0.779	0.6717	0.6553	0.6882	0.696	0.6809	0.711
Obesity status	HIS	Overweight	4463	11175	15638	MVP	2.26	2.15	2.38	5.59e-218	0.7443	0.7362	0.7523	0.6474	0.6381	0.6567	0.6766	0.668	0.6852
Obesity status	HIS	Obesity	8054	10871	18925	MVP	2	1.92	2.08	7.16e-231	0.7444	0.7376	0.7513	0.6019	0.5938	0.61	0.7009	0.6936	0.7083
NSAID use	HIS	Yes	3161	2881	6042	MVP	2.14	1.99	2.31	1.13e-88	0.7392	0.7268	0.7516	0.6542	0.6404	0.6679	0.6901	0.6768	0.7033
NSAID use	HIS	No	2713	6334	9047	MVP	2.19	2.05	2.34	6.64e-115	0.7483	0.7377	0.7589	0.6476	0.6354	0.6598	0.6957	0.6843	0.7071
Statin use	HIS	Yes	10382	6175	16557	MVP	2.21	2.11	2.32	3.58e-235	0.7435	0.7357	0.7513	0.6568	0.6481	0.6654	0.6953	0.6869	0.7038
Statin use	HIS	No	281	413	694	MVP	1.55	1.27	1.9	2.03e-05	0.6497	0.6084	0.691	0.579	0.5362	0.6218	0.6197	0.5775	0.6619
Fibrates and combos use	HIS	Yes	1159	579	1738	MVP	1.86	1.62	2.13	4.19e-19	0.6967	0.6707	0.7227	0.6216	0.5937	0.6494	0.6408	0.6132	0.6684
Fibrates and combos use	HIS	No	9504	6009	15513	MVP	2.22	2.11	2.33	3.75e-224	0.7404	0.7324	0.7484	0.6565	0.6476	0.6653	0.6912	0.6825	0.6998
Lipids lowering medication use	HIS	Yes	10661	6583	17244	MVP	2.17	2.07	2.27	9.43e-240	0.7352	0.7275	0.7428	0.653	0.6446	0.6615	0.6854	0.6771	0.6937
Lipids lowering medication use	HIS	No	3086	20250	23336	MVP	2.02	1.91	2.13	5.36e-146	0.7817	0.7739	0.7896	0.6148	0.6044	0.6252	0.7472	0.7389	0.7554
Hypertensive drug use	HIS	Yes	11585	10701	22286	MVP	2.17	2.08	2.25	0.11522326733404818762026527325798108597860805619779626135961488E-326	0.7166	0.7099	0.7232	0.6353	0.628	0.6426	0.6542	0.647	0.6613
Hypertensive drug use	HIS	No	2162	16132	18294	MVP	2.03	1.91	2.16	3.61e-114	0.7787	0.7691	0.7882	0.6186	0.6064	0.6309	0.7422	0.7323	0.7522
Blood pressure categories	HIS	Normal	1212	6326	7538	MVP	2.09	1.91	2.28	1.4e-58	0.8199	0.8081	0.8317	0.6125	0.5955	0.6294	0.7918	0.7794	0.8043
Blood pressure categories	HIS	Elevated	1182	3309	4491	MVP	2.11	1.91	2.33	5.98e-50	0.7869	0.773	0.8008	0.6075	0.5894	0.6257	0.7491	0.7343	0.7638
Blood pressure categories	HIS	Hypertension stage 1	3277	8094	11371	MVP	2.08	1.96	2.21	1.78e-130	0.7591	0.7499	0.7683	0.6194	0.6082	0.6306	0.7139	0.7041	0.7237
Blood pressure categories	HIS	Hypertension stage 2	8037	8649	16686	MVP	2.16	2.06	2.26	1.42e-246	0.7095	0.7017	0.7172	0.6372	0.6288	0.6455	0.6445	0.6362	0.6528
Hypertension	HIS	Yes	11314	16743	28057	MVP	2.15	2.07	2.23	0.12812732642880562133159879649625906172193215949370992243119243E-394	0.7289	0.723	0.7347	0.6306	0.6241	0.6372	0.6707	0.6644	0.677
Hypertension	HIS	No	2394	9635	12029	MVP	2.1	1.96	2.24	3.48e-107	0.8121	0.8034	0.8209	0.6092	0.5969	0.6214	0.7815	0.7722	0.7907
Current drinking status	HIS	Yes	2320	5438	7758	MVP	2.13	1.98	2.28	3.16e-98	0.7435	0.7319	0.7552	0.6433	0.6301	0.6566	0.6921	0.6796	0.7046
Current drinking status	HIS	No	3405	3641	7046	MVP	2.28	2.13	2.45	3.86e-112	0.7483	0.737	0.7595	0.6497	0.637	0.6624	0.6942	0.682	0.7063
Smoking status	HIS	Current	862	1463	2325	MVP	2.12	1.86	2.42	3.73e-29	0.7367	0.7162	0.7572	0.6422	0.6191	0.6653	0.6972	0.6755	0.719
Smoking status	HIS	Former	2836	3451	6287	MVP	2.21	2.05	2.37	3.36e-97	0.7471	0.7351	0.7591	0.6557	0.6423	0.6692	0.6934	0.6805	0.7063
Smoking status	HIS	Never	1412	3138	4550	MVP	2.17	1.98	2.39	3.57e-58	0.7532	0.7384	0.7679	0.6412	0.6243	0.6581	0.7063	0.6904	0.7222
Physical activity level	HIS	Inactive	1897	1768	3665	MVP	2.39	2.15	2.65	1.26e-60	0.7444	0.7287	0.7601	0.6318	0.6139	0.6497	0.6898	0.6728	0.7067
Physical activity level	HIS	Active	3977	7447	11424	MVP	2.15	2.03	2.27	3.91e-155	0.7467	0.7375	0.7559	0.6527	0.6423	0.6631	0.6959	0.686	0.7058
HDL quartiles	AFR	Q1	8641	5688	14329	MVP	1.62	1.55	1.7	1.04e-100	0.6611	0.6521	0.6702	0.5987	0.5893	0.6081	0.6249	0.6156	0.6342
HDL quartiles	AFR	Q2	8327	9085	17412	MVP	1.6	1.54	1.66	3.08e-123	0.6544	0.6463	0.6624	0.5874	0.579	0.5958	0.6146	0.6063	0.6229
HDL quartiles	AFR	Q3	7995	12811	20806	MVP	1.55	1.5	1.61	4.12e-123	0.6677	0.6602	0.6751	0.5865	0.5786	0.5944	0.6376	0.6299	0.6453
HDL quartiles	AFR	Q4	7687	19686	27373	MVP	1.63	1.57	1.68	1.07e-171	0.6878	0.6809	0.6948	0.5996	0.5922	0.607	0.654	0.6468	0.6612
LDL quartiles	AFR	Q1	9779	10368	20147	MVP	1.6	1.55	1.67	2.19e-134	0.7319	0.725	0.7387	0.583	0.5751	0.5908	0.7113	0.7042	0.7183
LDL quartiles	AFR	Q2	7963	11912	19875	MVP	1.62	1.56	1.68	2.88e-137	0.7077	0.7004	0.7149	0.5921	0.5841	0.6001	0.6836	0.6761	0.691
LDL quartiles	AFR	Q3	6992	12171	19163	MVP	1.6	1.54	1.67	9.85e-124	0.6843	0.6766	0.692	0.59	0.5817	0.5984	0.6541	0.6461	0.662
LDL quartiles	AFR	Q4	7915	12906	20821	MVP	1.62	1.57	1.68	1.34e-148	0.6642	0.6567	0.6717	0.6003	0.5924	0.6082	0.6253	0.6176	0.6331
Total cholesterol quartiles	AFR	Q1	10094	10285	20379	MVP	1.6	1.54	1.66	6.1e-138	0.7177	0.7108	0.7247	0.5863	0.5785	0.5941	0.6954	0.6883	0.7026
Total cholesterol quartiles	AFR	Q2	7890	11995	19885	MVP	1.63	1.57	1.7	1.62e-142	0.7014	0.6941	0.7088	0.5887	0.5807	0.5967	0.6754	0.6678	0.6829
Total cholesterol quartiles	AFR	Q3	6934	12474	19408	MVP	1.59	1.53	1.66	5.28e-122	0.6829	0.6752	0.6906	0.5896	0.5813	0.5979	0.6524	0.6444	0.6604
Total cholesterol quartiles	AFR	Q4	7736	12608	20344	MVP	1.62	1.56	1.68	1.71e-142	0.6765	0.6691	0.684	0.6013	0.5934	0.6093	0.6425	0.6348	0.6502
Log(triglycerides) quartiles	AFR	Q1	9219	19887	29106	MVP	1.62	1.57	1.67	1.84e-186	0.7051	0.6988	0.7114	0.5963	0.5894	0.6033	0.6781	0.6716	0.6846
Log(triglycerides) quartiles	AFR	Q2	8791	12882	21673	MVP	1.61	1.55	1.67	3.43e-150	0.6797	0.6725	0.6868	0.5904	0.5827	0.5981	0.6471	0.6397	0.6545
Log(triglycerides) quartiles	AFR	Q3	7778	8862	16640	MVP	1.59	1.53	1.66	3.32e-115	0.6732	0.6651	0.6813	0.5927	0.5841	0.6013	0.6405	0.6322	0.6489
Log(triglycerides) quartiles	AFR	Q4	6884	5741	12625	MVP	1.58	1.51	1.66	2.42e-81	0.6695	0.6601	0.6788	0.5899	0.58	0.5999	0.639	0.6294	0.6486
Non-HDL quartiles	AFR	Q1	9796	13328	23124	MVP	1.6	1.55	1.66	4.16e-153	0.7308	0.7243	0.7372	0.5859	0.5785	0.5933	0.7102	0.7035	0.7169
Non-HDL quartiles	AFR	Q2	8035	12306	20341	MVP	1.62	1.56	1.69	3.31e-141	0.7021	0.6949	0.7093	0.5902	0.5823	0.5982	0.6758	0.6683	0.6833
Non-HDL quartiles	AFR	Q3	7174	11139	18313	MVP	1.63	1.57	1.7	2.53e-132	0.6817	0.6739	0.6895	0.5922	0.5838	0.6006	0.6476	0.6395	0.6557
Non-HDL quartiles	AFR	Q4	7650	10587	18237	MVP	1.6	1.54	1.66	1.43e-125	0.6594	0.6515	0.6673	0.599	0.5907	0.6072	0.6233	0.6151	0.6314
HDL quartiles	ASN	Q1	477	533	1010	MVP	2.25	1.87	2.71	9.18e-18	0.7408	0.7106	0.771	0.6116	0.577	0.6462	0.6793	0.6466	0.712
HDL quartiles	ASN	Q2	574	952	1526	MVP	2.14	1.84	2.49	4.11e-23	0.748	0.7237	0.7723	0.6016	0.5723	0.6309	0.691	0.6649	0.7171
HDL quartiles	ASN	Q3	449	1110	1559	MVP	2.04	1.75	2.39	7.53e-19	0.7556	0.731	0.7802	0.6051	0.5742	0.636	0.7098	0.6834	0.7362
HDL quartiles	ASN	Q4	282	1377	1659	MVP	2.19	1.82	2.62	3.24e-17	0.7967	0.771	0.8225	0.6232	0.5869	0.6595	0.7524	0.7238	0.7811
LDL quartiles	ASN	Q1	614	708	1322	MVP	1.95	1.66	2.3	6.85e-16	0.7733	0.7485	0.7982	0.5934	0.5629	0.6238	0.738	0.7116	0.7645
LDL quartiles	ASN	Q2	417	908	1325	MVP	2.24	1.89	2.67	3.1e-20	0.7787	0.754	0.8035	0.6207	0.5879	0.6534	0.7298	0.7026	0.7569
LDL quartiles	ASN	Q3	346	1114	1460	MVP	2.11	1.78	2.51	1.56e-17	0.7812	0.7555	0.8069	0.5866	0.5519	0.6213	0.736	0.7086	0.7633
LDL quartiles	ASN	Q4	404	1243	1647	MVP	2.4	2.03	2.83	3.9e-25	0.7492	0.7228	0.7756	0.6224	0.5902	0.6546	0.6794	0.6506	0.7081
Total cholesterol quartiles	ASN	Q1	524	616	1140	MVP	2.05	1.71	2.46	1.07e-14	0.7741	0.7471	0.801	0.5935	0.5608	0.6263	0.7344	0.7055	0.7633
Total cholesterol quartiles	ASN	Q2	414	907	1321	MVP	2.16	1.82	2.57	3.88e-18	0.787	0.7624	0.8117	0.6219	0.5889	0.655	0.7462	0.7197	0.7728
Total cholesterol quartiles	ASN	Q3	380	1114	1494	MVP	2.09	1.76	2.48	1.49e-17	0.7869	0.7626	0.8112	0.5895	0.5562	0.6227	0.7479	0.7213	0.7744
Total cholesterol quartiles	ASN	Q4	461	1336	1797	MVP	2.32	1.99	2.69	4.41e-28	0.7435	0.7181	0.769	0.6179	0.5876	0.6483	0.6711	0.6439	0.6984
Log(triglycerides) quartiles	ASN	Q1	251	1004	1255	MVP	2.29	1.84	2.85	1.63e-13	0.825	0.7992	0.8508	0.639	0.6009	0.6772	0.7911	0.7633	0.8189
Log(triglycerides) quartiles	ASN	Q2	363	929	1292	MVP	1.98	1.66	2.36	3.88e-14	0.7721	0.7457	0.7986	0.5895	0.5553	0.6238	0.7308	0.7024	0.7592
Log(triglycerides) quartiles	ASN	Q3	500	961	1461	MVP	2.46	2.09	2.9	1.21e-27	0.7655	0.7409	0.79	0.6323	0.6022	0.6624	0.6942	0.6673	0.7212
Log(triglycerides) quartiles	ASN	Q4	668	1080	1748	MVP	1.95	1.71	2.22	1.12e-23	0.7322	0.7088	0.7555	0.5831	0.5554	0.6108	0.6844	0.6596	0.7091
Non-HDL quartiles	ASN	Q1	492	767	1259	MVP	2.14	1.78	2.57	6.3e-16	0.8081	0.7846	0.8315	0.6027	0.5712	0.6343	0.7754	0.7502	0.8006
Non-HDL quartiles	ASN	Q2	401	922	1323	MVP	2.31	1.95	2.74	9.48e-22	0.7855	0.7606	0.8103	0.627	0.5942	0.6599	0.73	0.7026	0.7574
Non-HDL quartiles	ASN	Q3	377	1044	1421	MVP	1.88	1.59	2.22	1.71e-13	0.7734	0.7478	0.7989	0.5701	0.5361	0.604	0.7422	0.7151	0.7693
Non-HDL quartiles	ASN	Q4	509	1241	1750	MVP	2.38	2.05	2.77	1e-29	0.7392	0.7143	0.7641	0.6205	0.591	0.65	0.665	0.6381	0.6918
HDL quartiles	EUR	Q1	40716	39949	80665	MVP	1.95	1.92	1.98	0.79697996575311919220119202683300631055511269778408949717641378E-1329	0.7235	0.72	0.727	0.6528	0.6491	0.6566	0.6561	0.6524	0.6599
HDL quartiles	EUR	Q2	28065	47276	75341	MVP	1.98	1.94	2.01	0.14853774198523652359190457623272114907959390082902578741605384E-1203	0.7277	0.724	0.7314	0.66	0.656	0.664	0.6573	0.6533	0.6614
HDL quartiles	EUR	Q3	19691	53005	72696	MVP	2.03	1.99	2.07	0.13034005699011111803910323005548373646120575719804118410470745E-1059	0.7403	0.7363	0.7443	0.6702	0.6658	0.6745	0.6695	0.6651	0.6739
HDL quartiles	EUR	Q4	11904	56938	68842	MVP	1.95	1.9	1.99	0.26360416394277082687607962559888872503086604649338286180367786E-695	0.7455	0.7406	0.7503	0.6686	0.6633	0.6739	0.6861	0.6808	0.6913
LDL quartiles	EUR	Q1	34853	37988	72841	MVP	2.02	1.98	2.05	0.11266259390538278486848981401460111629637604624303700246583204E-1204	0.7676	0.7642	0.771	0.6663	0.6624	0.6702	0.7162	0.7125	0.7199
LDL quartiles	EUR	Q2	26017	48234	74251	MVP	2.01	1.98	2.05	0.29748676092790723949610032628894566253266780810343323040373046E-1160	0.7615	0.7579	0.765	0.6651	0.6611	0.6692	0.7061	0.7022	0.7099
LDL quartiles	EUR	Q3	20976	54834	75810	MVP	1.97	1.94	2.01	0.13890865880684312634842690860294507815490914132944569125981862E-1031	0.75	0.7462	0.7538	0.6632	0.6589	0.6675	0.692	0.6879	0.6962
LDL quartiles	EUR	Q4	18516	56240	74756	MVP	1.96	1.92	2	0.59338723196023816924502083042031569931804404195256801357453112E-946	0.7431	0.7391	0.7471	0.6633	0.6588	0.6677	0.683	0.6786	0.6874
Total cholesterol quartiles	EUR	Q1	32964	39426	72390	MVP	2	1.96	2.03	0.29705093663297368412625077255569173483121629595410219444453469E-1196	0.754	0.7505	0.7575	0.6629	0.659	0.6668	0.6975	0.6937	0.7013
Total cholesterol quartiles	EUR	Q2	26178	48213	74391	MVP	2.01	1.97	2.05	0.12160583911527904880137511079760133943700000082934240854004874E-1161	0.7562	0.7526	0.7597	0.6636	0.6596	0.6677	0.7003	0.6965	0.7042
Total cholesterol quartiles	EUR	Q3	21172	54536	75708	MVP	1.98	1.94	2.02	0.15254723970936591703857578763043741226110958914953283418833180E-1034	0.7561	0.7523	0.7598	0.6648	0.6606	0.6691	0.6999	0.6958	0.704
Total cholesterol quartiles	EUR	Q4	20026	55122	75148	MVP	1.98	1.94	2.02	0.88841328514591557014439670157245408617144943578047032232518728E-1000	0.7515	0.7476	0.7553	0.6664	0.6621	0.6708	0.6942	0.69	0.6984
Log(triglycerides) quartiles	EUR	Q1	13699	52597	66296	MVP	1.98	1.94	2.03	0.47935104473604171541011356991838408123652258937097071989934894E-774	0.7509	0.7464	0.7554	0.6705	0.6654	0.6755	0.6886	0.6837	0.6936
Log(triglycerides) quartiles	EUR	Q2	20326	52232	72558	MVP	2.03	1.99	2.07	0.39993653261941881781264703081456256430990691533017612481395308E-1069	0.75	0.7461	0.7539	0.6696	0.6652	0.6739	0.6855	0.6813	0.6898
Log(triglycerides) quartiles	EUR	Q3	27867	49343	77210	MVP	1.97	1.94	2.01	0.30700751450688973954719054791348690335834178110452714405515285E-1199	0.7388	0.7353	0.7424	0.6601	0.6562	0.6641	0.6759	0.672	0.6798
Log(triglycerides) quartiles	EUR	Q4	38497	43155	81652	MVP	1.97	1.94	2	0.62001300884596605602384907650169095362707595523082004322246822E-1356	0.7322	0.7288	0.7356	0.6546	0.6509	0.6583	0.667	0.6633	0.6707
Non-HDL quartiles	EUR	Q1	27395	42530	69925	MVP	2.02	1.98	2.06	0.19998620399752779884231048315913581963932588159162099391002593E-1116	0.7714	0.7679	0.7749	0.667	0.663	0.6711	0.7199	0.7161	0.7237
Non-HDL quartiles	EUR	Q2	25597	48733	74330	MVP	2.03	1.99	2.07	0.44695897831688761691055307008118640226888246405139316432462789E-1164	0.7667	0.7631	0.7702	0.6671	0.663	0.6711	0.7123	0.7084	0.7161
Non-HDL quartiles	EUR	Q3	23902	52856	76758	MVP	1.97	1.93	2.01	0.37207437272325537256172286526394933360689178248515252501549921E-1097	0.7523	0.7487	0.7559	0.6616	0.6575	0.6657	0.6974	0.6934	0.7013
Non-HDL quartiles	EUR	Q4	23431	53176	76607	MVP	1.97	1.94	2.01	0.34733269305070097113447604930663902474005062789889612116794891E-1103	0.7432	0.7395	0.747	0.6628	0.6586	0.6669	0.6821	0.678	0.6862
HDL quartiles	HIS	Q1	4673	4518	9191	MVP	2.06	1.95	2.19	3.32e-133	0.7301	0.7199	0.7403	0.6197	0.6083	0.6311	0.672	0.661	0.683
HDL quartiles	HIS	Q2	4112	6162	10274	MVP	2.14	2.02	2.27	2.35e-150	0.7465	0.7371	0.7558	0.6256	0.6148	0.6365	0.6911	0.6811	0.7012
HDL quartiles	HIS	Q3	2755	6418	9173	MVP	2.19	2.05	2.34	4.86e-119	0.7531	0.7429	0.7633	0.6375	0.6253	0.6497	0.7004	0.6894	0.7113
HDL quartiles	HIS	Q4	1734	6425	8159	MVP	2.14	1.97	2.32	1.05e-74	0.7588	0.7468	0.7709	0.6327	0.6182	0.6472	0.7165	0.7038	0.7292
LDL quartiles	HIS	Q1	4573	4254	8827	MVP	2.15	2.01	2.29	1.37e-122	0.7673	0.7576	0.7771	0.6198	0.6081	0.6315	0.7214	0.7109	0.732
LDL quartiles	HIS	Q2	3314	5853	9167	MVP	2.24	2.1	2.39	5.64e-134	0.7696	0.76	0.7791	0.6307	0.619	0.6423	0.7172	0.7069	0.7276
LDL quartiles	HIS	Q3	2719	6646	9365	MVP	2.09	1.96	2.23	4.14e-109	0.75	0.7396	0.7603	0.6254	0.6131	0.6377	0.7032	0.6922	0.7142
LDL quartiles	HIS	Q4	2663	6778	9441	MVP	2.13	1.99	2.27	7.81e-114	0.7325	0.7217	0.7433	0.6307	0.6183	0.6431	0.676	0.6645	0.6876
Total cholesterol quartiles	HIS	Q1	4294	4501	8795	MVP	2.16	2.02	2.3	2.39e-124	0.7695	0.7598	0.7792	0.6184	0.6068	0.6301	0.7209	0.7104	0.7314
Total cholesterol quartiles	HIS	Q2	3163	5782	8945	MVP	2.24	2.1	2.39	2.41e-130	0.7709	0.7612	0.7805	0.6332	0.6214	0.6451	0.7201	0.7096	0.7305
Total cholesterol quartiles	HIS	Q3	2830	6439	9269	MVP	2.03	1.91	2.17	7.35e-104	0.7489	0.7386	0.7592	0.6201	0.6079	0.6323	0.7049	0.694	0.7158
Total cholesterol quartiles	HIS	Q4	2980	6810	9790	MVP	2.16	2.03	2.3	1e-125	0.7321	0.7217	0.7426	0.6332	0.6214	0.6451	0.6748	0.6636	0.686
Log(triglycerides) quartiles	HIS	Q1	1914	5710	7624	MVP	2.21	2.04	2.4	4.93e-82	0.787	0.7761	0.798	0.638	0.624	0.652	0.7462	0.7347	0.7578
Log(triglycerides) quartiles	HIS	Q2	2809	5965	8774	MVP	2.12	1.98	2.26	4.23e-105	0.749	0.7386	0.7595	0.6243	0.612	0.6366	0.7005	0.6893	0.7116
Log(triglycerides) quartiles	HIS	Q3	3686	6128	9814	MVP	2.15	2.03	2.28	1.15e-140	0.7454	0.7357	0.755	0.6308	0.6196	0.642	0.6905	0.6802	0.7009
Log(triglycerides) quartiles	HIS	Q4	4867	5734	10601	MVP	2.08	1.97	2.2	3.18e-155	0.7413	0.7321	0.7506	0.62	0.6094	0.6307	0.6893	0.6793	0.6992
Non-HDL quartiles	HIS	Q1	3609	4818	8427	MVP	2.19	2.04	2.34	4.41e-114	0.7866	0.7771	0.7961	0.6217	0.6098	0.6336	0.7455	0.7352	0.7557
Non-HDL quartiles	HIS	Q2	3277	5679	8956	MVP	2.23	2.09	2.38	1.79e-127	0.7742	0.7646	0.7838	0.6286	0.6169	0.6404	0.7245	0.7141	0.7349
Non-HDL quartiles	HIS	Q3	3055	6316	9371	MVP	2.11	1.98	2.25	4.84e-117	0.7492	0.7392	0.7592	0.6242	0.6124	0.636	0.7035	0.6928	0.7142
Non-HDL quartiles	HIS	Q4	3326	6719	10045	MVP	2.09	1.97	2.22	1.21e-130	0.7281	0.7179	0.7383	0.6283	0.6168	0.6398	0.6706	0.6597	0.6815
Age	AFR	>70	445	1173	1618	REGARDS	2.33417	1.36033	4.00519	0.00209045	0.992785	0.990392	0.995178	0.587005	0.556238	0.617773	0.992224	0.989698	0.99475
Age	AFR	(50,60]	491	1798	2289	REGARDS	2.51198	1.62208	3.89009	3.664e-05	0.992461	0.990305	0.994616	0.619038	0.591217	0.646858	0.991208	0.988817	0.993599
Age	AFR	(60,70]	653	1691	2344	REGARDS	1.87091	1.28796	2.71771	0.00100736	0.989501	0.98689	0.992112	0.58796	0.562445	0.613475	0.988769	0.986051	0.991488
Sex	AFR	Female	949	3134	4083	REGARDS	2.12695	1.71968	2.63067	0	0.973066	0.969063	0.977069	0.602659	0.58209	0.623227	0.970472	0.96625	0.974694
Sex	AFR	Male	710	1952	2662	REGARDS	2.10265	1.53364	2.88276	3.91e-06	0.981648	0.978034	0.985263	0.592119	0.567909	0.616329	0.980324	0.97651	0.984138
Obesity status	AFR	Normal	150	1054	1204	REGARDS	2.17563	1.70583	2.7748	0	0.697065	0.654247	0.739883	0.617559	0.570505	0.664612	0.623725	0.580308	0.667143
Obesity status	AFR	Obesity	1001	2186	3187	REGARDS	1.74264	1.56614	1.93904	0	0.656485	0.63637	0.676601	0.58606	0.56478	0.60734	0.610571	0.589805	0.631336
Obesity status	AFR	Overweight	480	1759	2239	REGARDS	1.71181	1.48693	1.97068	0	0.67891	0.652987	0.704833	0.607439	0.578663	0.636214	0.642904	0.615442	0.670366
Total cholesterol quartiles	AFR	Q2	372	1305	1677	REGARDS	3.24476	1.68302	6.25571	0.00044083	0.996492	0.995029	0.997955	0.600941	0.568105	0.633777	0.99587	0.994245	0.997495
Total cholesterol quartiles	AFR	Q4	372	1305	1677	REGARDS	2.49457	1.38223	4.50203	0.00240866	0.994008	0.99182	0.996195	0.608186	0.575975	0.640397	0.993462	0.991139	0.995785
Total cholesterol quartiles	AFR	Q1	496	1182	1678	REGARDS	2.85431	1.53599	5.30413	0.0009083	0.996164	0.994679	0.997649	0.592353	0.562647	0.622059	0.995367	0.993691	0.997043
Total cholesterol quartiles	AFR	Q3	385	1292	1677	REGARDS	1.54347	0.902345	2.64013	0.113012	0.995806	0.994166	0.997446	0.591363	0.55917	0.623557	0.995684	0.993994	0.997373
Non-HDL quartiles	AFR	Q1	434	1230	1664	REGARDS	2.56686	1.39693	4.7166	0.00239036	0.996297	0.994835	0.997758	0.594661	0.563659	0.625663	0.995407	0.993715	0.997098
Non-HDL quartiles	AFR	Q2	367	1297	1664	REGARDS	2.53662	1.37097	4.69333	0.00302624	0.997034	0.995747	0.99832	0.608858	0.576523	0.641194	0.99646	0.995008	0.997912
Non-HDL quartiles	AFR	Q4	422	1241	1663	REGARDS	2.34783	1.33221	4.13772	0.00315564	0.994818	0.992906	0.996729	0.596801	0.566009	0.627594	0.994377	0.992357	0.996397
Non-HDL quartiles	AFR	Q3	393	1270	1663	REGARDS	1.87041	1.08399	3.22735	0.024463	0.99457	0.992625	0.996516	0.590636	0.557795	0.623478	0.994184	0.992137	0.996231
Log(triglycerides) quartiles	AFR	Q1	291	1386	1677	REGARDS	3.97373	1.61739	9.76295	0.00262624	0.997255	0.996004	0.998506	0.618619	0.583668	0.653569	0.996665	0.995235	0.998095
Log(triglycerides) quartiles	AFR	Q3	440	1237	1677	REGARDS	2.94139	1.62244	5.33254	0.00037902	0.994857	0.993009	0.996706	0.600638	0.569934	0.631341	0.994422	0.992445	0.996399
Log(triglycerides) quartiles	AFR	Q2	348	1329	1677	REGARDS	3.4981	1.67743	7.29494	0.00083948	0.997332	0.996127	0.998537	0.590795	0.557185	0.624406	0.996843	0.995489	0.998198
Log(triglycerides) quartiles	AFR	Q4	547	1130	1677	REGARDS	1.77956	1.08188	2.92716	0.0232111	0.993131	0.990907	0.995355	0.598607	0.569646	0.627568	0.992967	0.990705	0.995229
LDL quartiles	AFR	Q1	467	1184	1651	REGARDS	2.10983	1.16041	3.83604	0.0143751	0.99596	0.994419	0.997501	0.596436	0.565966	0.626906	0.995372	0.993683	0.997061
LDL quartiles	AFR	Q2	388	1263	1651	REGARDS	4.36159	2.17574	8.74344	3.313e-05	0.996778	0.995425	0.99813	0.598377	0.565874	0.630879	0.995739	0.994091	0.997388
LDL quartiles	AFR	Q4	384	1267	1651	REGARDS	2.70289	1.50254	4.86217	0.00090296	0.994705	0.992708	0.996703	0.601701	0.569432	0.63397	0.994009	0.991859	0.996158
LDL quartiles	AFR	Q3	360	1291	1651	REGARDS	1.20906	0.620636	2.35537	0.576856	0.996263	0.994743	0.997782	0.598405	0.566222	0.630587	0.996161	0.994614	0.997709
HDL quartiles	AFR	Q4	262	1401	1663	REGARDS	3.07002	1.65534	5.69371	0.00037185	0.995731	0.993974	0.997488	0.640592	0.603918	0.677266	0.994919	0.992916	0.996922
HDL quartiles	AFR	Q2	445	1219	1664	REGARDS	2.66422	1.46488	4.84549	0.00132264	0.994696	0.992793	0.9966	0.591021	0.55974	0.622302	0.993898	0.991809	0.995987
HDL quartiles	AFR	Q1	548	1116	1664	REGARDS	2.34737	1.41822	3.88526	0.00090316	0.993092	0.99088	0.995303	0.594392	0.565394	0.623389	0.992557	0.990218	0.994896
HDL quartiles	AFR	Q3	362	1302	1664	REGARDS	2.5258	1.31447	4.85343	0.00542669	0.997494	0.996317	0.998672	0.582353	0.549886	0.61482	0.997276	0.996011	0.998541
NSAID use	AFR	No	1478	4496	5974	REGARDS	2.09106	1.75521	2.49117	0	0.971087	0.967655	0.974519	0.59524	0.578593	0.611886	0.968368	0.96474	0.971996
NSAID use	AFR	Yes	177	578	755	REGARDS	4.7815	1.18948	19.2207	0.0274921	0.998739	0.99771	0.999768	0.621811	0.574947	0.668675	0.998407	0.997211	0.999603
Lipids lowering medication use	AFR	No	933	3810	4743	REGARDS	1.82095	1.44826	2.28953	2.9e-07	0.980084	0.97704	0.983128	0.601639	0.581424	0.621854	0.979024	0.975865	0.982183
Lipids lowering medication use	AFR	Yes	707	1232	1939	REGARDS	3.30204	2.16183	5.04361	3e-08	0.990867	0.988357	0.993377	0.59266	0.566507	0.618813	0.988638	0.985731	0.991544
Hypertensive drug use	AFR	Yes	1297	2847	4144	REGARDS	2.3998	1.9433	2.96354	0	0.97519	0.971623	0.978756	0.59314	0.574583	0.611697	0.971297	0.967387	0.975206
Hypertensive drug use	AFR	No	300	2026	2326	REGARDS	2.59225	1.18371	5.67686	0.0172326	0.997122	0.995959	0.998286	0.614282	0.580358	0.648206	0.996838	0.995589	0.998087
Blood pressure categories	AFR	Hypertension stage 2	1320	3141	4461	REGARDS	2.36142	1.92548	2.89607	0	0.972493	0.968779	0.976206	0.595529	0.577358	0.613701	0.968504	0.964458	0.97255
Hypertension	AFR	Yes	1405	3738	5143	REGARDS	2.23162	1.84867	2.6939	0	0.970301	0.966591	0.974011	0.59456	0.577197	0.611924	0.966858	0.962883	0.970833
Hypertension	AFR	No	254	1348	1602	REGARDS	2.08443	0.751914	5.77836	0.15798	0.998651	0.997784	0.999517	0.612882	0.575209	0.650556	0.998569	0.997669	0.999469
Current drinking status	AFR	No	937	2322	3259	REGARDS	2.22663	1.66967	2.96938	5e-08	0.984863	0.982009	0.987717	0.598921	0.577755	0.620087	0.982871	0.979783	0.985959
Current drinking status	AFR	Yes	455	1783	2238	REGARDS	1.57113	1.0362	2.3822	0.0333809	0.993298	0.991257	0.99534	0.574204	0.54399	0.604418	0.992875	0.990753	0.994998
Current drinking status	AFR	3	267	981	1248	REGARDS	4.00303	1.43398	11.1747	0.00809248	0.997732	0.996482	0.998983	0.617672	0.579744	0.655601	0.997064	0.995607	0.998522
Smoking status	AFR	1	671	2283	2954	REGARDS	2.51921	1.81064	3.50507	4e-08	0.988234	0.985645	0.990824	0.595952	0.571441	0.620463	0.98582	0.982901	0.988738
Smoking status	AFR	2	718	1798	2516	REGARDS	1.70651	1.18414	2.45933	0.00415022	0.990223	0.98782	0.992625	0.597816	0.573483	0.62215	0.989776	0.9873	0.992252
Physical activity level	AFR	Inactive	703	1749	2452	REGARDS	2.747	1.86429	4.04765	3.2e-07	0.988707	0.986034	0.99138	0.589317	0.564863	0.613771	0.986516	0.983502	0.98953
Physical activity level	AFR	Active	933	3270	4203	REGARDS	2.22832	1.75065	2.83633	0	0.981953	0.978993	0.984914	0.602406	0.581672	0.623141	0.979895	0.97671	0.983079
Sex	MENAQ	Male	NA	NA	NA	Qatar	2.54069	2.21954	2.90831	1.13e-41	NA	NA	NA	NA	NA	NA	NA	NA	NA
Sex	MENAQ	Female	NA	NA	NA	Qatar	2.10239	1.8702	2.3634	1.49e-35	NA	NA	NA	NA	NA	NA	NA	NA	NA
Age	MENAQ	<=50	NA	NA	NA	Qatar	2.14205	1.88214	2.43785	8.07e-31	NA	NA	NA	NA	NA	NA	NA	NA	NA
Age	MENAQ	(50,60]	NA	NA	NA	Qatar	2.44621	2.0961	2.85479	7.31e-30	NA	NA	NA	NA	NA	NA	NA	NA	NA
Age	MENAQ	(60,70]	NA	NA	NA	Qatar	2.76681	2.10928	3.62929	1.97e-13	NA	NA	NA	NA	NA	NA	NA	NA	NA
Age	MENAQ	>70	NA	NA	NA	Qatar	2.5014	1.38203	4.52738	0.00245	NA	NA	NA	NA	NA	NA	NA	NA	NA
Obesity status	MENAQ	Normal	NA	NA	NA	Qatar	3.24909	1.98765	5.3111	2.6e-06	NA	NA	NA	NA	NA	NA	NA	NA	NA
Obesity status	MENAQ	Overweight	NA	NA	NA	Qatar	2.24937	1.59044	3.18129	4.57e-06	NA	NA	NA	NA	NA	NA	NA	NA	NA
Obesity status	MENAQ	Obesity	NA	NA	NA	Qatar	2.25691	2.05337	2.48062	6.26e-64	NA	NA	NA	NA	NA	NA	NA	NA	NA

### Sheet: Table S9
Table S9. Effect of the T2D PRS on T2D risk stratified by demographic, medical, and lifestyle and behavioral factors meta-analyzed across additional biobanks and cohorts (not including PAGE).
Stratification_variable	Population	Strata	N_case	N_control	N_total	Fixed_effect_OR	Fixed_effect_lower_CI	Fixed_effect_upper_CI	Random_effects_OR	Random_effects_lower_CI	Random_effects_upper_CI
Age	AFR	<=50	12182	31752	43934	1.6829	1.63378	1.73349	1.55754	1.3674	1.77411
Age	AFR	(50,60]	17912	27121	45033	1.53791	1.50057	1.57617	1.42332	1.25835	1.60992
Age	AFR	(60,70]	11015	20885	31900	1.46304	1.4181	1.50939	1.38119	1.2057	1.58223
Age	AFR	>70	1993	6170	8163	1.36455	1.27785	1.45713	1.31234	1.11949	1.53842
Age	ASN	<=50	1018	5468	6486	2.13767	1.95316	2.3396	2.08872	1.83638	2.37574
Age	ASN	(50,60]	971	2163	3134	2.06402	1.85853	2.29224	2.06402	1.85853	2.29224
Age	ASN	(60,70]	884	1727	2611	1.76073	1.57794	1.96469	1.76073	1.57794	1.96469
Age	ASN	>70	264	543	807	1.90639	1.57936	2.30112	1.9093	1.55235	2.34834
Age	EUR	<=50	17657	92943	110600	1.96408	1.92498	2.00398	1.78133	1.52083	2.08644
Age	EUR	(50,60]	44167	68620	112787	1.97668	1.94416	2.00975	1.77987	1.53326	2.06613
Age	EUR	(60,70]	54207	120368	174575	1.87221	1.84696	1.8978	1.77886	1.4971	2.11364
Age	EUR	>70	15046	78720	93766	1.71267	1.67962	1.74637	1.73313	1.50182	2.00008
Age	HIS	<=50	5826	24421	30247	2.15732	2.06994	2.2484	2.09466	1.90321	2.30537
Age	HIS	(50,60]	8131	10214	18345	2.08388	1.99462	2.17713	2.08383	1.99443	2.17724
Age	HIS	(60,70]	5911	9130	15041	2.01314	1.92095	2.10976	1.98636	1.80261	2.18885
Age	HIS	>70	1233	3572	4805	1.82572	1.66469	2.00233	1.8255	1.6514	2.01796
Sex	AFR	Female	8464	26699	35163	1.46515	1.42036	1.51135	1.4208	1.24444	1.62215
Sex	AFR	Male	34767	59384	94151	1.58778	1.56049	1.61555	1.44389	1.27489	1.63529
Sex	ASN	Female	745	3526	4271	1.98274	1.79918	2.18504	1.98274	1.79918	2.18504
Sex	ASN	Male	2519	6486	9005	1.99507	1.87434	2.12357	1.96765	1.81755	2.13014
Sex	EUR	Female	16910	101189	118099	1.76407	1.73144	1.7973	1.73656	1.51169	1.99487
Sex	EUR	Male	115005	262553	377558	1.96097	1.94705	1.97499	1.80125	1.54543	2.09941
Sex	HIS	Female	5337	17303	22640	2.04638	1.95809	2.13866	2.0594	1.8327	2.31415
Sex	HIS	Male	16247	30253	46500	2.09192	2.03568	2.14973	2.0765	1.84139	2.34163
Family history of T2D	AFR	No	17755	41023	58778	1.51677	1.48305	1.55125	1.50693	1.40592	1.6152
Family history of T2D	AFR	Yes	5350	4188	9538	1.5854	1.50423	1.67096	1.57959	1.48407	1.68126
Family history of T2D	ASN	No	1159	4173	5332	1.9333	1.78609	2.09265	1.9333	1.78609	2.09265
Family history of T2D	ASN	Yes	403	528	931	1.65906	1.40406	1.96037	1.68302	1.29909	2.18041
Family history of T2D	EUR	No	67269	194870	262139	1.90915	1.88749	1.93106	1.90032	1.85531	1.94642
Family history of T2D	EUR	Yes	18740	23104	41844	1.87989	1.83531	1.92556	1.93704	1.72628	2.17352
Family history of T2D	HIS	No	11358	27919	39277	2.07331	2.00887	2.13982	2.08483	1.92487	2.25809
Family history of T2D	HIS	Yes	3925	3754	7679	2.11959	1.98511	2.26318	2.15791	1.94741	2.39115
Obesity status	AFR	Normal	4415	20488	24903	1.63166	1.56245	1.70394	1.45722	1.16849	1.81729
Obesity status	AFR	Overweight	12276	29245	41521	1.63258	1.58886	1.67751	1.54471	1.3865	1.72097
Obesity status	AFR	Obesity	26239	34754	60993	1.49902	1.46755	1.53116	1.42188	1.2439	1.62533
Obesity status	AFR	Underweight	112	557	669	1.24	0.965494	1.59255	1.24	0.965494	1.59255
Obesity status	ASN	Obesity	2518	5602	8120	1.98237	1.85937	2.11351	1.97855	1.75952	2.22485
Obesity status	ASN	Normal	245	1723	1968	1.96075	1.67641	2.29331	2.09498	1.47074	2.98416
Obesity status	ASN	Overweight	337	1278	1615	2.10042	1.80217	2.44803	2.09691	1.60679	2.73652
Obesity status	EUR	Normal	11648	94386	106034	1.95833	1.9158	2.00181	1.82708	1.56586	2.13188
Obesity status	EUR	Overweight	38485	144620	183105	2.03631	2.01051	2.06244	1.88991	1.63513	2.18438
Obesity status	EUR	Obesity	81441	121174	202615	1.81923	1.79905	1.83962	1.686	1.44924	1.96144
Obesity status	EUR	Underweight	274	2672	2946	1.573	1.37712	1.79673	1.55264	1.22703	1.96466
Obesity status	HIS	Normal	1757	8054	9811	2.50068	2.31419	2.7022	2.49761	2.30006	2.71212
Obesity status	HIS	Overweight	6645	18440	25085	2.2122	2.1243	2.30373	2.20712	2.06231	2.36211
Obesity status	HIS	Obesity	13119	20298	33417	1.93856	1.88012	1.99881	1.88326	1.69228	2.09579
HDL quartiles	AFR	Q1	10356	7265	17621	1.57777	1.51309	1.64522	1.45101	1.17687	1.78901
HDL quartiles	AFR	Q2	9963	11026	20989	1.55879	1.50562	1.61385	1.429	1.2443	1.64113
HDL quartiles	AFR	Q3	9271	14919	24190	1.55131	1.50042	1.60394	1.45301	1.05132	2.00816
HDL quartiles	AFR	Q4	8785	22156	30941	1.60682	1.55624	1.65905	1.37557	1.0052	1.88239
HDL quartiles	ASN	Q1	861	1115	1976	2.10265	1.86119	2.37543	2.11078	1.83414	2.42916
HDL quartiles	ASN	Q2	856	1679	2535	2.09106	1.86587	2.34342	2.09106	1.86587	2.34342
HDL quartiles	ASN	Q3	552	1704	2256	1.99168	1.74494	2.27331	1.99168	1.74494	2.27331
HDL quartiles	ASN	Q4	282	1377	1659	2.19	1.82528	2.62759	2.19	1.82528	2.62759
HDL quartiles	EUR	Q1	46829	49088	95917	1.90449	1.87744	1.93194	1.73342	1.3221	2.2727
HDL quartiles	EUR	Q2	32378	59093	91471	1.93107	1.89996	1.96269	1.75519	1.35571	2.27238
HDL quartiles	EUR	Q3	22344	66775	89119	1.98803	1.95214	2.02458	1.81312	1.43739	2.28706
HDL quartiles	EUR	Q4	13249	71579	84828	1.92348	1.88224	1.96563	1.77592	1.4464	2.18051
HDL quartiles	HIS	Q1	6007	5201	11208	2.10125	1.99144	2.21711	2.17833	1.95482	2.42739
HDL quartiles	HIS	Q2	5154	7083	12237	2.17837	2.06482	2.29818	2.23731	2.00534	2.4961
HDL quartiles	HIS	Q3	3778	7526	11304	2.25685	2.1273	2.3943	2.34134	2.02751	2.70376
HDL quartiles	HIS	Q4	2519	7694	10213	2.21827	2.06643	2.38126	2.28043	2.02511	2.56794
LDL quartiles	AFR	Q1	11124	12415	23539	1.5689	1.51515	1.62456	1.35463	0.989934	1.8537
LDL quartiles	AFR	Q2	9262	14028	23290	1.59904	1.54458	1.65542	1.47967	1.24861	1.75349
LDL quartiles	AFR	Q3	8412	14201	22613	1.59254	1.53439	1.65291	1.50196	1.22238	1.84549
LDL quartiles	AFR	Q4	9556	14708	24264	1.59554	1.54555	1.64713	1.46661	1.24306	1.73037
LDL quartiles	ASN	Q1	894	1417	2311	1.93083	1.70777	2.18303	1.93083	1.70777	2.18303
LDL quartiles	ASN	Q4	713	1925	2638	2.17577	1.93659	2.4445	2.1889	1.79941	2.66271
LDL quartiles	ASN	Q3	486	1671	2157	1.97446	1.72562	2.25919	1.96172	1.66035	2.31781
LDL quartiles	ASN	Q2	417	908	1325	2.24	1.88462	2.66239	2.24	1.88462	2.66239
LDL quartiles	EUR	Q1	39662	48818	88480	1.98037	1.94884	2.01241	1.80736	1.41881	2.30231
LDL quartiles	EUR	Q2	29355	60433	89788	1.98264	1.95064	2.01516	1.83765	1.4404	2.34446
LDL quartiles	EUR	Q3	23761	67682	91443	1.93743	1.90553	1.96986	1.77927	1.37256	2.3065
LDL quartiles	EUR	Q4	21788	68865	90653	1.90638	1.87136	1.94205	1.73694	1.38461	2.17892
LDL quartiles	HIS	Q1	5787	5049	10836	2.17777	2.05153	2.31177	2.13932	1.59832	2.86345
LDL quartiles	HIS	Q2	4244	6975	11219	2.27027	2.14162	2.40664	2.27027	2.14162	2.40664
LDL quartiles	HIS	Q3	3647	7750	11397	2.18701	2.06271	2.3188	2.41362	2.00195	2.90993
LDL quartiles	HIS	Q4	3744	7731	11475	2.17455	2.05101	2.30554	2.20411	2.03308	2.38953
Non-HDL quartiles	AFR	Q1	9969	14517	24486	1.58051	1.528	1.63482	1.30711	0.859956	1.98678
Non-HDL quartiles	AFR	Q3	7430	12250	19680	1.6103	1.54917	1.67385	1.47586	1.18156	1.84346
Non-HDL quartiles	AFR	Q4	7968	11634	19602	1.57131	1.51509	1.62962	1.37685	1.00834	1.88003
Non-HDL quartiles	AFR	Q2	8223	13484	21707	1.59279	1.53158	1.65644	1.33478	0.893771	1.9934
Non-HDL quartiles	ASN	Q4	757	1690	2447	2.24547	1.99946	2.52175	2.23656	1.94565	2.57096
Non-HDL quartiles	ASN	Q2	505	1516	2021	2.30557	2.0014	2.65597	2.30557	2.0014	2.65597
Non-HDL quartiles	ASN	Q3	524	1594	2118	1.7899	1.5696	2.04111	1.7899	1.5696	2.04111
Non-HDL quartiles	ASN	Q1	492	767	1259	2.14	1.78098	2.5714	2.14	1.78098	2.5714
Non-HDL quartiles	EUR	Q1	28397	48829	77226	1.97436	1.93699	2.01244	1.71555	1.24084	2.37186
Non-HDL quartiles	EUR	Q3	25098	58959	84057	1.91581	1.879	1.95335	1.68118	1.22835	2.30095
Non-HDL quartiles	EUR	Q4	24919	58990	83909	1.90673	1.87456	1.93945	1.6008	1.06363	2.40926
Non-HDL quartiles	EUR	Q2	26688	54941	81629	1.98044	1.94322	2.01837	1.71773	1.23396	2.39117
Non-HDL quartiles	HIS	Q2	3495	5983	9478	2.2316	2.09504	2.37706	2.2316	2.09504	2.37706
Non-HDL quartiles	HIS	Q3	3284	6609	9893	2.10984	1.98373	2.24397	2.10984	1.98373	2.24397
Non-HDL quartiles	HIS	Q1	3843	5106	8949	2.16566	2.02615	2.31477	2.087	1.77155	2.45862
Non-HDL quartiles	HIS	Q4	3617	6950	10567	2.12778	2.00749	2.25527	2.43386	1.7304	3.4233
Log(triglycerides) quartiles	AFR	Q1	11213	23438	34651	1.59517	1.55022	1.64142	1.43415	1.20586	1.70566
Log(triglycerides) quartiles	AFR	Q2	11323	15894	27217	1.60621	1.55361	1.66059	1.54163	1.31307	1.80998
Log(triglycerides) quartiles	AFR	Q3	10572	11655	22227	1.58084	1.52555	1.63813	1.5108	1.2807	1.78224
Log(triglycerides) quartiles	AFR	Q4	10081	8126	18207	1.52472	1.46554	1.58629	1.42829	1.2206	1.67132
Log(triglycerides) quartiles	ASN	Q3	784	1662	2446	2.18565	1.94023	2.46212	2.20271	1.66236	2.91872
Log(triglycerides) quartiles	ASN	Q4	1206	1831	3037	2.11751	1.91949	2.33596	2.20031	1.90245	2.54481
Log(triglycerides) quartiles	ASN	Q1	373	1165	1538	2.08141	1.73099	2.50276	1.9962	1.45197	2.74443
Log(triglycerides) quartiles	ASN	Q2	363	929	1292	1.98	1.6606	2.36084	1.98	1.6606	2.36084
Log(triglycerides) quartiles	EUR	Q1	18100	72728	90828	1.97167	1.933	2.01112	1.88183	1.58439	2.2351
Log(triglycerides) quartiles	EUR	Q2	25419	72159	97578	2.0069	1.97219	2.04221	1.92583	1.62944	2.27613
Log(triglycerides) quartiles	EUR	Q3	34083	67978	102061	1.92677	1.89667	1.95735	1.81261	1.48027	2.21957
Log(triglycerides) quartiles	EUR	Q4	46981	59588	106569	1.92128	1.89512	1.94779	1.78283	1.44004	2.20723
Log(triglycerides) quartiles	HIS	Q1	3394	7747	11141	2.34627	2.19524	2.5077	2.46456	2.17477	2.79296
Log(triglycerides) quartiles	HIS	Q2	4519	7829	12348	2.2128	2.09307	2.33938	2.30386	1.98454	2.67455
Log(triglycerides) quartiles	HIS	Q3	5600	7783	13383	2.26968	2.15731	2.38791	2.4971	2.17302	2.86952
Log(triglycerides) quartiles	HIS	Q4	7249	7192	14441	2.10032	2.00229	2.20316	2.10032	2.00229	2.20316
Total cholesterol quartiles	AFR	Q1	11475	12394	23869	1.5659	1.5121	1.62163	1.37622	1.06538	1.77775
Total cholesterol quartiles	AFR	Q2	9216	14166	23382	1.62346	1.56471	1.68442	1.5795	1.40902	1.77061
Total cholesterol quartiles	AFR	Q3	8362	14535	22897	1.57009	1.51248	1.62991	1.44978	1.16611	1.80246
Total cholesterol quartiles	AFR	Q4	9344	14501	23845	1.58991	1.53618	1.64552	1.44912	1.18128	1.77769
Total cholesterol quartiles	ASN	Q1	672	757	1429	2.01548	1.72049	2.36105	2.01548	1.72049	2.36105
Total cholesterol quartiles	ASN	Q4	793	1995	2788	2.18801	1.95864	2.44424	2.18383	1.93383	2.46614
Total cholesterol quartiles	ASN	Q3	506	1686	2192	2.06981	1.80151	2.37808	2.06981	1.80151	2.37808
Total cholesterol quartiles	ASN	Q2	536	1483	2019	2.03443	1.77391	2.33322	2.02571	1.73401	2.36648
Total cholesterol quartiles	EUR	Q1	37893	50716	88609	1.96004	1.92867	1.99193	1.79889	1.42046	2.27815
Total cholesterol quartiles	EUR	Q2	29528	61098	90626	1.97319	1.93756	2.00948	1.83566	1.46767	2.29591
Total cholesterol quartiles	EUR	Q3	24199	67697	91896	1.93834	1.90275	1.9746	1.79925	1.40421	2.30543
Total cholesterol quartiles	EUR	Q4	23295	68164	91459	1.91464	1.87982	1.95009	1.7334	1.35095	2.22411
Total cholesterol quartiles	HIS	Q1	5447	5371	10818	2.18779	2.06122	2.32212	2.2158	1.94325	2.52658
Total cholesterol quartiles	HIS	Q2	4108	6880	10988	2.30412	2.17344	2.44266	2.40041	2.12222	2.71506
Total cholesterol quartiles	HIS	Q3	3804	7514	11318	2.11237	1.99422	2.23753	2.27666	1.94116	2.67016
Total cholesterol quartiles	HIS	Q4	4089	7748	11837	2.20283	2.0825	2.3301	2.23222	2.06366	2.41456
Statin use	AFR	No	3909	21750	25659	1.47755	1.41546	1.54235	1.47755	1.41546	1.54235
Statin use	AFR	Yes	29260	16328	45588	1.62134	1.58344	1.66015	1.62134	1.58344	1.66015
Statin use	ASN	No	302	2499	2801	1.95425	1.70762	2.2365	1.95425	1.70762	2.2365
Statin use	ASN	Yes	1650	1135	2785	2.14336	1.92046	2.39212	2.21829	1.82728	2.69297
Statin use	EUR	No	9047	55338	64385	1.87799	1.82907	1.92822	1.90942	1.78849	2.03852
Statin use	EUR	Yes	88726	93581	182307	1.99524	1.97156	2.0192	2.05178	1.90565	2.20912
Statin use	HIS	No	4181	17381	21562	2.00207	1.90986	2.09873	2.1958	1.38523	3.48066
Statin use	HIS	Yes	12685	6803	19488	2.22094	2.12428	2.32199	2.22094	2.12428	2.32199
NSAID use	AFR	No	8150	33944	42094	1.46845	1.42087	1.51764	1.42025	1.28253	1.57276
NSAID use	AFR	Yes	11633	12815	24448	1.53859	1.48758	1.59136	1.4188	1.13932	1.76683
NSAID use	ASN	No	1334	6395	7729	1.94021	1.80613	2.08425	1.94021	1.80613	2.08425
NSAID use	ASN	Yes	820	944	1764	1.91302	1.69335	2.16118	1.91302	1.69335	2.16118
NSAID use	EUR	No	31101	159312	190413	1.85262	1.82719	1.87841	1.79888	1.59413	2.02993
NSAID use	EUR	Yes	53324	99286	152610	1.86751	1.84185	1.89353	1.69904	1.39317	2.07206
NSAID use	HIS	No	5488	21543	27031	2.06226	1.97688	2.15133	2.18081	1.78166	2.66938
NSAID use	HIS	Yes	7463	8141	15604	2.21388	2.11151	2.32122	2.04933	1.68261	2.49598
Fibrates and combos use	AFR	No	33292	47104	80396	1.52045	1.48968	1.55185	1.42096	1.2464	1.61998
Fibrates and combos use	AFR	Yes	1360	511	1871	1.49	1.29916	1.70888	1.49	1.29916	1.70888
Fibrates and combos use	ASN	No	2081	4584	6665	1.9557	1.81762	2.10428	1.9557	1.81762	2.10428
Lipids lowering medication use	AFR	No	12420	66782	79202	1.48539	1.45027	1.52137	1.40931	1.28554	1.545
Lipids lowering medication use	AFR	Yes	30811	19301	50112	1.57342	1.5341	1.61374	1.47086	1.23548	1.75109
Lipids lowering medication use	ASN	No	1544	9304	10848	1.9553	1.82975	2.08946	1.9553	1.82975	2.08946
Lipids lowering medication use	ASN	Yes	1807	1346	3153	2.1376	1.9269	2.37135	2.24656	1.88292	2.68043
Lipids lowering medication use	EUR	No	32463	242239	274702	1.82725	1.80342	1.85139	1.73702	1.57786	1.91223
Lipids lowering medication use	EUR	Yes	99452	121503	220955	1.89751	1.87694	1.9183	1.80934	1.48537	2.20398
Lipids lowering medication use	HIS	No	7424	39600	47024	2.00973	1.94089	2.08101	2.20412	1.6996	2.85842
Lipids lowering medication use	HIS	Yes	13355	7644	20999	2.15193	2.06333	2.24434	2.0346	1.65334	2.50377
Hypertensive drug use	AFR	No	7350	44462	51812	1.54161	1.49551	1.58914	1.52906	1.43986	1.62378
Hypertensive drug use	AFR	Yes	34569	32738	67307	1.58326	1.55492	1.61212	1.56471	1.50084	1.63129
Hypertensive drug use	ASN	No	1331	8428	9759	1.92095	1.7929	2.05815	1.92095	1.7929	2.05815
Hypertensive drug use	ASN	Yes	2030	2222	4252	2.19969	2.01492	2.4014	2.19969	2.01492	2.4014
Hypertensive drug use	EUR	No	24842	181590	206432	1.9187	1.89063	1.94718	1.91521	1.88126	1.94977
Hypertensive drug use	EUR	Yes	99740	134251	233991	1.97599	1.95722	1.99494	1.93733	1.80815	2.07574
Hypertensive drug use	HIS	No	6198	33898	40096	2.01062	1.93685	2.08721	2.01062	1.93685	2.08721
Hypertensive drug use	HIS	Yes	14545	12783	27328	2.15931	2.08368	2.23768	2.21034	1.71855	2.84286
Blood pressure categories	AFR	Normal	3417	14467	17884	1.58682	1.5117	1.66567	1.58682	1.5117	1.66567
Blood pressure categories	AFR	Elevated	2735	7281	10016	1.62293	1.5282	1.72353	1.58951	1.41392	1.7869
Blood pressure categories	AFR	Hypertension stage 1	9626	23932	33558	1.53401	1.48925	1.58012	1.43161	1.24374	1.64784
Blood pressure categories	AFR	Hypertension stage 2	26963	36136	63099	1.52459	1.49177	1.55813	1.34683	1.15023	1.57705
Blood pressure categories	ASN	Normal	306	2240	2546	1.9224	1.64653	2.24449	1.91718	1.35158	2.71947
Blood pressure categories	ASN	Hypertension stage 1	814	2882	3696	2.10328	1.89911	2.3294	2.09087	1.84094	2.37474
Blood pressure categories	ASN	Hypertension stage 2	1712	2913	4625	2.0251	1.86821	2.19516	2.0251	1.86821	2.19516
Blood pressure categories	ASN	Elevated	195	544	739	1.95	1.5542	2.44659	1.95	1.5542	2.44659
Blood pressure categories	EUR	Normal	12107	71791	83898	1.89832	1.85481	1.94285	1.80136	1.59799	2.03061
Blood pressure categories	EUR	Elevated	12368	43082	55450	1.88583	1.84115	1.9316	1.77415	1.51284	2.0806
Blood pressure categories	EUR	Hypertension stage 1	33197	110417	143614	1.85934	1.83233	1.88676	1.77117	1.5164	2.06875
Blood pressure categories	EUR	Hypertension stage 2	73359	128060	201419	1.93229	1.91084	1.95397	1.7669	1.51648	2.05867
Blood pressure categories	HIS	Normal	2813	12985	15798	2.07702	1.95833	2.2029	2.07702	1.95833	2.2029
Blood pressure categories	HIS	Elevated	1917	5480	7397	2.02305	1.87304	2.18506	2.12121	1.69099	2.66089
Blood pressure categories	HIS	Hypertension stage 1	5266	13554	18820	2.10471	2.00984	2.20406	2.10471	2.00984	2.20406
Blood pressure categories	HIS	Hypertension stage 2	11153	13845	24998	2.05156	1.97695	2.12897	2.09016	1.48927	2.9335
Hypertension	AFR	No	6886	30052	36938	1.5826	1.52992	1.6371	1.51068	1.34403	1.69801
Hypertension	AFR	Yes	35800	54440	90240	1.55152	1.52569	1.57778	1.39957	1.1792	1.66112
Hypertension	ASN	No	752	4556	5308	1.91394	1.73971	2.10562	1.91356	1.73575	2.10959
Hypertension	ASN	Yes	2321	4940	7261	2.07562	1.93967	2.22109	2.06696	1.91257	2.23382
Hypertension	EUR	No	24830	120674	145504	1.90433	1.87271	1.9365	1.76138	1.45568	2.13129
Hypertension	EUR	Yes	102078	212317	314395	1.92172	1.90445	1.93915	1.76144	1.41807	2.18795
Hypertension	HIS	No	5609	22680	28289	2.07643	1.99032	2.16626	2.07643	1.99032	2.16626
Hypertension	HIS	Yes	15177	21778	36955	2.11208	2.0464	2.17987	2.23014	1.9144	2.59797
Current drinking status	AFR	No	8255	9752	18007	1.50799	1.45104	1.56718	1.46858	1.29563	1.66461
Current drinking status	AFR	Yes	7937	21881	29818	1.5558	1.50321	1.61023	1.55854	1.48664	1.63392
Current drinking status	ASN	No	564	1003	1567	1.8339	1.59865	2.10377	1.8339	1.59865	2.10377
Current drinking status	ASN	Yes	603	2333	2936	2.07033	1.84684	2.32085	2.07033	1.84684	2.32085
Current drinking status	EUR	No	36800	56970	93770	1.9637	1.93167	1.99625	1.92523	1.81011	2.04768
Current drinking status	EUR	Yes	33771	126034	159805	1.97327	1.94463	2.00233	1.97327	1.94463	2.00233
Current drinking status	HIS	No	5475	6941	12416	2.13897	2.03025	2.25351	2.11385	1.89377	2.35951
Current drinking status	HIS	Yes	5504	15902	21406	2.11626	2.02454	2.21213	2.11626	2.02454	2.21214
Smoking status	AFR	Never	6918	18472	25390	1.51889	1.46505	1.5747	1.47791	1.269	1.72122
Smoking status	AFR	Former	5510	6343	11853	1.54112	1.46704	1.61894	1.45302	1.25222	1.68601
Smoking status	AFR	Current	4570	15435	20005	1.41156	1.3525	1.4732	1.41156	1.35245	1.47325
Smoking status	ASN	Never	1211	5504	6715	1.76885	1.64373	1.9035	1.74597	1.50775	2.02184
Smoking status	ASN	Former	514	1073	1587	2.01846	1.76549	2.30767	2.01846	1.76549	2.30767
Smoking status	ASN	Current	144	621	765	2.02037	1.6308	2.503	2.02037	1.6308	2.503
Smoking status	EUR	Never	23716	99989	123705	1.8794	1.84733	1.91203	1.79899	1.53667	2.10609
Smoking status	EUR	Former	39193	88363	127556	1.93568	1.90961	1.96211	1.82665	1.58807	2.10107
Smoking status	EUR	Current	11991	37845	49836	1.7936	1.752	1.83618	1.63921	1.41624	1.89727
Smoking status	HIS	Never	5692	16084	21776	2.03296	1.9469	2.12282	2.11453	1.86125	2.40228
Smoking status	HIS	Former	4155	5994	10149	2.12714	2.00756	2.25386	2.03841	1.79985	2.30859
Smoking status	HIS	Current	2106	5052	7158	2.06302	1.91462	2.22293	2.06302	1.91462	2.22293
Physical activity level	AFR	Inactive	4075	4041	8116	1.61	1.51792	1.70766	1.61	1.51792	1.70766
Physical activity level	AFR	Active	6914	10562	17476	1.57	1.5111	1.63119	1.57	1.5111	1.63119
Physical activity level	ASN	Inactive	731	2354	3085	1.94071	1.75037	2.15175	1.95872	1.72176	2.22829
Physical activity level	ASN	Active	506	1210	1716	1.88	1.64196	2.15255	1.88	1.64196	2.15255
Physical activity level	EUR	Inactive	17769	21134	38903	1.92	1.87064	1.97067	1.92	1.87064	1.97067
Physical activity level	EUR	Active	40505	104883	145388	2	1.97509	2.02522	2	1.97509	2.02522
Physical activity level	HIS	Inactive	2222	2011	4233	2.29817	2.08967	2.52746	2.1847	1.75727	2.71609
Physical activity level	HIS	Active	4123	8162	12285	2.18125	2.0647	2.30438	2.58938	1.71381	3.91226

### Sheet: Table S10
Table S10. Units of outomes and covariates adjusted for association analyses.
Phenotype	Unit
Glycemic traits
Fasting glucose	mmol/L
Log(fasting insulin)	uIU/mL (micro-international units per milliliter)
Log(HOMA-IR)	Log(HOMA-IR)=log(fasting insulin (µU/mL) x fasting glucose (mmol/L)/22.5)
HbA1c	mmol/mol
	We used the following formula to convert HbA1c[%] to HbA1c[mmol/mol]: HbA1c[mmol/mol]=10.929*HbA1c[%]23.50
Cardiometabolic traits	For any participants taking lipid lowering medications (including usage of bile acid sequestrants, cholesterol absorption inhibitors, statins and combinations, or fibrates and combinations), we divided LDL by 0.7 and total cholesterol by 0.8. Non-HDL was calculated as: total cholesterol (adjusted by medicine) - HDL. For any participants taking any antihypertensive medication use, we added 10 mmHg to their DBP level and added 15 mmHg to their SBP level.
HDL	mg/dL
LDL	mg/dL
Log(triglycerides)	mg/dL
Total cholesterol	mg/dL
Non-HDL	mg/dL
Systolic blood pressure	mmHg
Diastolic blood pressure	mmHg
Hypertension	1=Yes, 0=No
Vascular diseases
Heart attack	1=Yes, 0=No
Stroke	1=Yes, 0=No
kidney diseases and functions
End stage renal disease	1=Yes, 0=No
Chronic kidney disease	1=Yes, 0=No
Urine albumin-creatinine ratio	mg/mmol
eGFR	ml/min/1.73 m2
Inflammatory biomarkers
Log(CRP)	mg/L
Log(IL6)	pg/mL
*For continuous phenotypes, outlying values at ≥6 standard deviations from the mean were excluded.

### Sheet: Table S11
Table S11. Effect of T2D PRS on diabetes-related traits meta-analyzed across PAGE and the additional biobanks and cohorts.
Trait	Phenotype_group	Population	Model	N_case	N_control	N_total	Fixed_effect_estimate	Fixed_effect_lower_CI	Fixed_effect_upper_CI	Fixed_effect_P_value	Random_effects_estimate	Random_effects_lower_CI	Random_effects_upper_CI	Random_effects_P_value
Fasting glucose	Glycemic traits	AFR	All participants	2292	6215	8507	0.0950265	0.0842425	0.10581	7.79e-67	0.0950265	0.0842425	0.10581	7.79e-67
Fasting glucose	Glycemic traits	ASN	All participants	1367	5703	7070	0.200206	0.176146	0.224266	8.53e-60	0.200206	0.176146	0.224266	2.17e-06
Fasting glucose	Glycemic traits	EUR	All participants	3071	12517	15588	0.201961	0.189284	0.214639	4.95e-214	0.201961	0.189284	0.214639	4.95e-214
Fasting glucose	Glycemic traits	HIS	All participants	3976	9327	13303	0.216278	0.197259	0.235296	4.78e-110	0.216278	0.197259	0.235296	0.00172
Fasting glucose	Glycemic traits	AI	All participants	150	320	470	0.394891	0.18571	0.604073	0.000216	0.394891	0.18571	0.604073	0.000216
Fasting glucose	Glycemic traits	NH	All participants	366	1488	1854	0.2019	0.15224	0.251559	1.6e-15	0.2019	0.15224	0.251559	1.6e-15
Fasting glucose	Glycemic traits	Greenlandic	All participants	413	350	763	0.136195	0.105396	0.166994	4.44e-18	0.136195	0.105396	0.166994	4.44e-18
Fasting glucose	Glycemic traits	All	All participants	11635	35920	47555	0.156379	0.149445	0.163314	0	0.156379	0.149445	0.163314	8.52e-10
Log(fasting insulin)	Glycemic traits	AFR	All participants	784	5976	6760	0.00118221	-0.0166691	0.0190336	0.897	0.00118221	-0.0166691	0.0190336	0.921
Log(fasting insulin)	Glycemic traits	ASN	All participants	1372	5567	6939	0.00491018	-0.0059696	0.0157899	0.376	0.00491018	-0.0059696	0.0157899	0.376
Log(fasting insulin)	Glycemic traits	EUR	All participants	2360	11528	13888	0.037462	0.0295714	0.0453526	1.34e-20	0.037462	0.0295714	0.0453526	1.34e-20
Log(fasting insulin)	Glycemic traits	HIS	All participants	3558	8882	12440	0.0070817	-0.00229657	0.01646	0.139	0.0070817	-0.00229657	0.01646	0.16
Log(fasting insulin)	Glycemic traits	AI	All participants	166	317	483	0.100117	0.023179	0.177056	0.0108	0.100117	0.023179	0.177056	0.0108
Log(fasting insulin)	Glycemic traits	NH	All participants	370	1494	1864	0.00663773	-0.0225113	0.0357868	0.655	0.00663773	-0.0225113	0.0357868	0.655
Log(fasting insulin)	Glycemic traits	Greenlandic	All participants	417	350	767	-0.000576124	-0.0316868	0.0305346	0.971	-0.000576124	-0.0316868	0.0305346	0.971
Log(fasting insulin)	Glycemic traits	All	All participants	9027	34114	43141	0.0181544	0.0132394	0.0230693	4.5e-13	0.0181544	0.0132394	0.0230693	0.0456
Log(HOMA-IR)	Glycemic traits	AFR	All participants	768	5942	6710	0.0076929	-0.011622	0.0270078	0.435	0.0076929	-0.011622	0.0270078	0.435
Log(HOMA-IR)	Glycemic traits	ASN	All participants	1364	5532	6896	0.0451272	0.0327658	0.0574886	8.36e-13	0.0451272	0.0327658	0.0574886	9.1e-08
Log(HOMA-IR)	Glycemic traits	EUR	All participants	2278	11161	13439	0.0698936	0.0611911	0.078596	7.87e-56	0.0698936	0.0611911	0.078596	7.87e-56
Log(HOMA-IR)	Glycemic traits	HIS	All participants	3517	8867	12384	0.0502363	0.0397917	0.060681	4.22e-21	0.0502363	0.0397917	0.060681	0.00065
Log(HOMA-IR)	Glycemic traits	AI	All participants	157	316	473	0.15518	0.0689373	0.241423	0.000421	0.15518	0.0689373	0.241423	0.000421
Log(HOMA-IR)	Glycemic traits	NH	All participants	361	1471	1832	0.0465526	0.014525	0.0785801	0.00439	0.0465526	0.014525	0.0785801	0.00439
Log(HOMA-IR)	Glycemic traits	Greenlandic	All participants	411	350	761	0.0280639	-0.0030487	0.0591765	0.0771	0.0280639	-0.0030487	0.0591765	0.0771
Log(HOMA-IR)	Glycemic traits	All	All participants	8856	33639	42495	0.0531914	0.0477472	0.0586357	9.83e-82	0.0531914	0.0477472	0.0586357	3.16e-09
HbA1c	Glycemic traits	AFR	All participants	34907	39149	74056	0.285592	0.274356	0.296827	0	0.285592	0.274356	0.296827	0.252
HbA1c	Glycemic traits	ASN	All participants	2445	5837	8282	0.416344	0.376336	0.456351	1.78e-92	0.416344	0.376336	0.456351	0.0281
HbA1c	Glycemic traits	EUR	All participants	103551	159352	262903	0.315132	0.30789	0.322373	0	0.315132	0.30789	0.322373	0
HbA1c	Glycemic traits	HIS	All participants	16249	24460	40709	0.407286	0.391226	0.423346	0	0.407286	0.391226	0.423346	0.0275
HbA1c	Glycemic traits	Greenlandic	All participants	578	418	996	0.126275	0.0991907	0.153358	6.36e-20	0.126275	0.0991907	0.153358	6.36e-20
HbA1c	Glycemic traits	All	All participants	157730	229216	386946	0.312973	0.307456	0.31849	0	0.312973	0.307456	0.31849	0.00346
HDL	Cardiometabolic traits	AFR	All participants	41573	63206	104779	-0.063717	-0.0830918	-0.0443422	1.15e-10	-0.063717	-0.0830918	-0.0443422	0.111
HDL	Cardiometabolic traits	ASN	All participants	3644	10520	14164	-0.0866597	-0.125551	-0.0477684	1.26e-05	-0.0866597	-0.125551	-0.0477684	0.00475
HDL	Cardiometabolic traits	EUR	All participants	117845	258113	375958	-0.13061	-0.13822	-0.123	4.55e-248	-0.13061	-0.13822	-0.123	0.00604
HDL	Cardiometabolic traits	HIS	All participants	23217	37386	60603	-0.0702166	-0.0892543	-0.0511789	4.87e-13	-0.0702166	-0.0892543	-0.0511789	0.0108
HDL	Cardiometabolic traits	AI	All participants	169	338	507	-2.25722	-3.89097	-0.62346	0.00677	-2.25722	-3.89097	-0.62346	0.00677
HDL	Cardiometabolic traits	NH	All participants	362	1511	1873	-0.11078	-0.744367	0.522807	0.732	-0.11078	-0.744367	0.522807	0.732
HDL	Cardiometabolic traits	MENAQ	All participants	90	163	253	-0.159188	-0.29007	-0.0283066	0.0171	-0.159188	-0.29007	-0.0283066	0.0171
HDL	Cardiometabolic traits	Greenlandic	All participants	577	417	994	-0.02791	-0.055147	-0.000673043	0.0446	-0.02791	-0.055147	-0.000673043	0.0446
HDL	Cardiometabolic traits	All	All participants	187477	371654	559131	-0.110017	-0.116372	-0.103662	2.36e-252	-0.110017	-0.116372	-0.103662	4.44e-07
LDL	Cardiometabolic traits	AFR	All participants	41498	63121	104619	-0.00626748	-0.0258797	0.0133447	0.531	-0.00626748	-0.0258797	0.0133447	0.144
LDL	Cardiometabolic traits	ASN	All participants	3620	10485	14105	-0.00769657	-0.0472851	0.031892	0.703	-0.00769657	-0.0472851	0.031892	0.703
LDL	Cardiometabolic traits	EUR	All participants	117420	257099	374519	-0.0407233	-0.0484891	-0.0329575	8.86e-25	-0.0407233	-0.0484891	-0.0329575	0.394
LDL	Cardiometabolic traits	HIS	All participants	23006	37234	60240	-0.0158534	-0.0351421	0.00343517	0.107	-0.0158534	-0.0351421	0.00343517	0.489
LDL	Cardiometabolic traits	AI	All participants	161	336	497	2.07037	-3.25309	7.39384	0.446	2.07037	-3.25309	7.39384	0.446
LDL	Cardiometabolic traits	NH	All participants	360	1505	1865	-1.38198	-3.29228	0.528316	0.156	-1.38198	-3.29228	0.528316	0.156
LDL	Cardiometabolic traits	MENAQ	All participants	90	163	253	-0.132303	-0.263642	-0.000963708	0.0483	-0.132303	-0.263642	-0.000963708	0.0483
LDL	Cardiometabolic traits	Greenlandic	All participants	503	376	879	0.0107211	-0.0185692	0.0400114	0.473	0.0107211	-0.0185692	0.0400114	0.473
LDL	Cardiometabolic traits	All	All participants	186658	370319	556977	-0.0309531	-0.0374445	-0.0244616	9.13e-21	-0.0309531	-0.0374445	-0.0244616	0.0616
Log(triglycerides)	Cardiometabolic traits	AFR	All participants	41716	63537	105253	0.0273885	0.0232669	0.03151	8.9e-39	0.0273885	0.0232669	0.03151	0.00759
Log(triglycerides)	Cardiometabolic traits	ASN	All participants	3648	10526	14174	0.0379062	0.0290382	0.0467743	5.39e-17	0.0379062	0.0290382	0.0467743	9.94e-10
Log(triglycerides)	Cardiometabolic traits	EUR	All participants	117981	259071	377052	0.0485779	0.0456248	0.051531	4.75e-228	0.0485779	0.0456248	0.051531	1.13e-09
Log(triglycerides)	Cardiometabolic traits	HIS	All participants	23483	37557	61040	0.0343377	0.0304849	0.0381906	2.52e-68	0.0343377	0.0304849	0.0381906	0.00103
Log(triglycerides)	Cardiometabolic traits	AI	All participants	169	338	507	0.120989	0.0544128	0.187565	0.000368	0.120989	0.0544128	0.187565	0.000368
Log(triglycerides)	Cardiometabolic traits	NH	All participants	363	1516	1879	0.0155078	-0.00938375	0.0403994	0.222	0.0155078	-0.00938375	0.0403994	0.222
Log(triglycerides)	Cardiometabolic traits	MENAQ	All participants	90	163	253	0.065876	-0.066228	0.19798	0.328	0.065876	-0.066228	0.19798	0.328
Log(triglycerides)	Cardiometabolic traits	Greenlandic	All participants	509	378	887	0.0224069	-0.00678219	0.0515959	0.132	0.0224069	-0.00678219	0.0515959	0.132
Log(triglycerides)	Cardiometabolic traits	All	All participants	187959	373086	561045	0.0391924	0.0372186	0.0411661	0	0.0391924	0.0372186	0.0411661	4.21e-16
Total cholesterol	Cardiometabolic traits	AFR	All participants	41629	63513	105142	-0.00346776	-0.0230828	0.0161473	0.729	-0.00346776	-0.0230828	0.0161473	0.143
Total cholesterol	Cardiometabolic traits	ASN	All participants	3645	10530	14175	-0.00180329	-0.0414043	0.0377977	0.929	-0.00180329	-0.0414043	0.0377977	0.93
Total cholesterol	Cardiometabolic traits	EUR	All participants	117956	259261	377217	-0.0361853	-0.043958	-0.0284127	7.21e-20	-0.0361853	-0.043958	-0.0284127	0.536
Total cholesterol	Cardiometabolic traits	HIS	All participants	23265	37440	60705	-7.94999e-05	-0.0193731	0.0192141	0.994	-7.94999e-05	-0.0193731	0.0192141	0.42
Total cholesterol	Cardiometabolic traits	AI	All participants	169	338	507	5.19025	-0.551179	10.9317	0.0764	5.19025	-0.551179	10.9317	0.0764
Total cholesterol	Cardiometabolic traits	NH	All participants	363	1516	1879	-1.06782	-2.97923	0.843589	0.274	-1.06782	-2.97923	0.843589	0.274
Total cholesterol	Cardiometabolic traits	MENAQ	All participants	90	163	253	-0.140245	-0.271459	-0.00903246	0.0362	-0.140245	-0.271459	-0.00903246	0.0362
Total cholesterol	Cardiometabolic traits	Greenlandic	All participants	578	419	997	0.0146049	-0.0126292	0.041839	0.293	0.0146049	-0.0126292	0.041839	0.293
Total cholesterol	Cardiometabolic traits	All	All participants	187695	373180	560875	-0.0250362	-0.031507	-0.0185653	3.37e-14	-0.0250362	-0.031507	-0.0185653	0.296
Non-HDL	Cardiometabolic traits	AFR	All participants	41575	63294	104869	0.012622	-0.00699572	0.0322396	0.207	0.012622	-0.00699572	0.0322396	0.314
Non-HDL	Cardiometabolic traits	ASN	All participants	3642	10524	14166	0.0254967	-0.014093	0.0650864	0.207	0.0254967	-0.014093	0.0650864	0.0338
Non-HDL	Cardiometabolic traits	EUR	All participants	117773	258161	375934	0.000170669	-0.00760709	0.00794843	0.966	0.000170669	-0.00760709	0.00794843	0.328
Non-HDL	Cardiometabolic traits	HIS	All participants	23204	37391	60595	0.016079	-0.00321204	0.03537	0.102	0.016079	-0.00321204	0.03537	0.271
Non-HDL	Cardiometabolic traits	AI	All participants	169	338	507	7.44746	1.43162	13.4633	0.0153	7.44746	1.43162	13.4633	0.0153
Non-HDL	Cardiometabolic traits	NH	All participants	362	1514	1876	-0.882297	-2.815	1.05041	0.371	-0.882297	-2.815	1.05041	0.371
Non-HDL	Cardiometabolic traits	MENAQ	All participants	90	163	253	-0.0968366	-0.228648	0.0349753	0.15	-0.0968366	-0.228648	0.0349753	0.15
Non-HDL	Cardiometabolic traits	Greenlandic	All participants	577	417	994	0.0211259	-0.00611607	0.0483679	0.129	0.0211259	-0.00611607	0.0483679	0.129
Non-HDL	Cardiometabolic traits	All	All participants	187392	371802	559194	0.0049437	-0.00153023	0.0114176	0.134	0.0049437	-0.00153023	0.0114176	0.0345
Heart attack	Vascular diseases	AFR	All participants	12532	30221	42753	1.14308	1.09608	1.19208	4.28e-10	1.14308	1.09608	1.19208	4.28e-10
Heart attack	Vascular diseases	ASN	All participants	3885	6960	10845	1.14649	1.07011	1.22831	0.000102	1.14649	1.07011	1.22831	0.000102
Heart attack	Vascular diseases	EUR	All participants	18429	79969	98398	1.20779	1.17754	1.23882	3.45e-48	1.20779	1.17754	1.23882	5.4e-12
Heart attack	Vascular diseases	HIS	All participants	16659	31080	47739	1.21218	1.16614	1.26005	2.05e-22	1.21218	1.16614	1.26005	1.17e-13
Heart attack	Vascular diseases	AI	All participants	174	373	547	1.05567	0.648759	1.71782	0.827	1.05567	0.648759	1.71782	0.827
Heart attack	Vascular diseases	NH	All participants	1694	2554	4248	1.06794	0.963933	1.18317	0.209	1.06794	0.963933	1.18317	0.209
Heart attack	Vascular diseases	MENAQ	All participants	123	472	595	1.38494	0.786544	2.43858	0.259	1.38494	0.786544	2.43858	0.259
Heart attack	Vascular diseases	All	All participants	53496	151629	205125	1.18784	1.1667	1.20937	9.42e-79	1.18784	1.1667	1.20937	2.49e-29
Stroke	Vascular diseases	AFR	All participants	5419	7724	13143	1.10981	1.05763	1.16456	2.23e-05	1.10981	1.05763	1.16456	2.23e-05
Stroke	Vascular diseases	ASN	All participants	3723	6389	10112	1.0124	0.958964	1.06881	0.656	1.0124	0.958964	1.06881	0.656
Stroke	Vascular diseases	EUR	All participants	4076	17987	22063	1.0411	0.997851	1.08622	0.0628	1.0411	0.997851	1.08622	0.0628
Stroke	Vascular diseases	HIS	All participants	10627	14308	24935	1.13366	1.08427	1.1853	3.4e-08	1.13366	1.08427	1.1853	0.0177
Stroke	Vascular diseases	AI	All participants	174	373	547	1.41765	0.852322	2.35795	0.179	1.41765	0.852322	2.35795	0.179
Stroke	Vascular diseases	NH	All participants	1658	2470	4128	1.0561	0.962622	1.15866	0.248	1.0561	0.962622	1.15866	0.248
Stroke	Vascular diseases	All	All participants	25677	49251	74928	1.07572	1.05164	1.10035	2.63e-10	1.07572	1.05164	1.10035	0.00151
Hypertension	Cardiometabolic traits	AFR	All participants	39751	60972	100723	1.09612	1.07456	1.11812	1.37e-19	1.09612	1.07456	1.11812	0.000318
Hypertension	Cardiometabolic traits	ASN	All participants	5895	12272	18167	1.05426	1.02182	1.08772	0.00092	1.05426	1.02182	1.08772	0.038
Hypertension	Cardiometabolic traits	EUR	All participants	109261	240339	349600	1.08316	1.07376	1.09264	4e-72	1.08316	1.07376	1.09264	3.92e-12
Hypertension	Cardiometabolic traits	HIS	All participants	24288	40526	64814	1.17938	1.15665	1.20255	5.14e-62	1.17938	1.15665	1.20255	3.4e-06
Hypertension	Cardiometabolic traits	AI	All participants	173	366	539	1.02053	0.775342	1.34326	0.885	1.02053	0.775342	1.34326	0.885
Hypertension	Cardiometabolic traits	NH	All participants	1608	2271	3879	1.10823	1.02842	1.19425	0.00705	1.10823	1.02842	1.19425	0.00705
Hypertension	Cardiometabolic traits	Greenlandic	All participants	572	421	993	1.03183	0.965047	1.10323	0.359	1.03183	0.965047	1.10323	0.359
Hypertension	Cardiometabolic traits	All	All participants	181548	357167	538715	1.09526	1.0875	1.10308	8.65e-139	1.09526	1.0875	1.10308	4.23e-10
DBP	Cardiometabolic traits	AFR	All participants	46061	91993	138054	0.0182698	0.00716427	0.0293753	0.00126	0.0182698	0.00716427	0.0293753	0.366
DBP	Cardiometabolic traits	AI	All participants	174	366	540	-0.150706	-1.50303	1.20161	0.827	-0.150706	-1.50303	1.20161	0.827
DBP	Cardiometabolic traits	ASN	All participants	3491	11674	15165	0.0270559	-0.00210184	0.0562137	0.069	0.0270559	-0.00210184	0.0562137	0.069
DBP	Cardiometabolic traits	EUR	All participants	130890	350167	481057	0.0222663	0.0162808	0.0282518	3.07e-13	0.0222663	0.0162808	0.0282518	0.671
DBP	Cardiometabolic traits	HIS	All participants	26368	54633	81001	0.0302481	0.01832	0.0421761	6.69e-07	0.0302481	0.01832	0.0421761	0.0275
DBP	Cardiometabolic traits	MENAQ	All participants	121	461	582	0.040746	-0.0414	0.122892	0.331	0.040746	-0.0414	0.122892	0.331
DBP	Cardiometabolic traits	NH	All participants	35	82	117	-0.0535791	-0.241315	0.134157	0.576	-0.0535791	-0.241315	0.134157	0.576
DBP	Cardiometabolic traits	Greenlandic	All participants	572	421	993	0.00961438	-0.0176939	0.0369227	0.49	0.00961438	-0.0176939	0.0369227	0.49
DBP	Cardiometabolic traits	All	All participants	207712	509797	717509	0.0225473	0.0178718	0.0272229	3.33e-21	0.0225473	0.0178718	0.0272229	0.054
SBP	Cardiometabolic traits	AFR	All participants	46058	91986	138044	0.0381557	0.0270096	0.0493018	1.95e-11	0.0381557	0.0270096	0.0493018	0.135
SBP	Cardiometabolic traits	AI	All participants	174	366	540	0.154835	-2.28574	2.59541	0.901	0.154835	-2.28574	2.59541	0.901
SBP	Cardiometabolic traits	ASN	All participants	3489	11673	15162	0.051505	0.0221849	0.080825	0.000575	0.051505	0.0221849	0.080825	0.0332
SBP	Cardiometabolic traits	EUR	All participants	130890	350169	481059	0.0616771	0.0556352	0.067719	4.71e-89	0.0616771	0.0556352	0.067719	0.312
SBP	Cardiometabolic traits	HIS	All participants	26357	54627	80984	0.0560252	0.0440536	0.0679968	4.63e-20	0.0560252	0.0440536	0.0679968	0.0144
SBP	Cardiometabolic traits	MENAQ	All participants	121	461	582	0.0903172	0.00843348	0.172201	0.0306	0.0903172	0.00843348	0.172201	0.0306
SBP	Cardiometabolic traits	NH	All participants	35	81	116	0.0256722	-0.166087	0.217431	0.793	0.0256722	-0.166087	0.217431	0.793
SBP	Cardiometabolic traits	Greenlandic	All participants	572	421	993	0.0384416	0.0111541	0.065729	0.00576	0.0384416	0.0111541	0.065729	0.00576
SBP	Cardiometabolic traits	All	All participants	207696	509784	717480	0.0557242	0.0510156	0.0604329	5.1e-119	0.0557242	0.0510156	0.0604329	0.000353
ESRD	kidney diseases and functions	AFR	All participants	12532	30221	42753	1.2285	1.14931	1.31314	1.41e-09	1.2285	1.14931	1.31314	1.41e-09
ESRD	kidney diseases and functions	ASN	All participants	3760	6615	10375	1.18099	1.04091	1.33991	0.00981	1.18099	1.04091	1.33991	0.369
ESRD	kidney diseases and functions	HIS	All participants	14506	26903	41409	1.37813	1.28707	1.47563	3.73e-20	1.37813	1.28707	1.47563	0.0026
ESRD	kidney diseases and functions	NH	All participants	1545	2218	3763	1.35483	1.08952	1.68474	0.00631	1.35483	1.08952	1.68474	0.00631
ESRD	kidney diseases and functions	EUR	All participants	14353	61982	76335	1.40046	1.28332	1.52828	4.11e-14	1.40046	1.28332	1.52828	4.11e-14
ESRD	kidney diseases and functions	MENAQ	All participants	123	472	595	2.75573	1.05959	7.16694	0.0376	2.75573	1.05959	7.16694	0.0376
ESRD	kidney diseases and functions	All	All participants	46819	128411	175230	1.3103	1.26009	1.3625	7.05e-42	1.3103	1.26009	1.3625	3.95e-09
CKD	kidney diseases and functions	AFR	All participants	12156	30130	42286	1.14767	1.10485	1.19215	1.26e-12	1.14767	1.10485	1.19215	1.26e-12
CKD	kidney diseases and functions	ASN	All participants	4358	9297	13655	1.06326	1.00972	1.11964	0.02	1.06326	1.00972	1.11964	0.289
CKD	kidney diseases and functions	EUR	All participants	18053	79843	97896	1.15608	1.12884	1.18398	9.1e-33	1.15608	1.12884	1.18398	0.283
CKD	kidney diseases and functions	HIS	All participants	15182	29984	45166	1.21328	1.17347	1.25443	6.7e-30	1.21328	1.17347	1.25443	0.0422
CKD	kidney diseases and functions	AI	All participants	174	373	547	1.13357	0.643622	1.9965	0.664	1.13357	0.643622	1.9965	0.664
CKD	kidney diseases and functions	NH	All participants	1691	2554	4245	1.0626	0.972124	1.16149	0.181	1.0626	0.972124	1.16149	0.181
CKD	kidney diseases and functions	MENAQ	All participants	114	471	585	1.55482	0.896102	2.69774	0.116	1.55482	0.896102	2.69774	0.116
CKD	kidney diseases and functions	All	All participants	51728	152652	204380	1.15526	1.13681	1.17401	4.46e-69	1.15526	1.13681	1.17401	8.08e-05
UACR	kidney diseases and functions	EUR	All participants	463	1190	1653	5.02413	1.25173	8.79653	0.00905	5.02413	1.25173	8.79653	0.00905
UACR	kidney diseases and functions	HIS	All participants	1944	3925	5869	7.66748	4.7733	10.5617	2.08e-07	7.66748	4.7733	10.5617	2.39e-05
UACR	kidney diseases and functions	Greenlandic	All participants	169	316	485	-0.0444316	-0.0818991	-0.00696402	0.0201	-0.0444316	-0.0818991	-0.00696402	0.0201
UACR	kidney diseases and functions	ASN	All participants	89	507	596	2.94841	-1.3252	7.22202	0.176	2.94841	-1.3252	7.22202	0.176
UACR	kidney diseases and functions	All	All participants	2665	5938	8603	-0.0424098	-0.0798709	-0.00494864	0.0265	-0.0424098	-0.0798709	-0.00494864	0.0111
eGFR	kidney diseases and functions	AI	All participants	166	322	488	-0.861481	-2.72615	1.00319	0.365	-0.861481	-2.72615	1.00319	0.365
eGFR	kidney diseases and functions	EUR	All participants	114163	246413	360576	-0.0301753	-0.038884	-0.0214666	1.11e-11	-0.0301753	-0.038884	-0.0214666	0.522
eGFR	kidney diseases and functions	HIS	All participants	21715	37430	59145	-0.0214042	-0.0394755	-0.00333287	0.0203	-0.0214042	-0.0394755	-0.00333287	0.938
eGFR	kidney diseases and functions	AFR	All participants	39709	59773	99482	-0.00970746	-0.0269017	0.00748683	0.268	-0.00970746	-0.0269017	0.00748683	0.0642
eGFR	kidney diseases and functions	ASN	All participants	2985	7969	10954	0.034969	-0.0147944	0.0847324	0.168	0.034969	-0.0147944	0.0847324	0.857
eGFR	kidney diseases and functions	MENAQ	All participants	102	223	325	-0.00138623	-0.114465	0.111692	0.981	-0.00138623	-0.114465	0.111692	0.981
eGFR	kidney diseases and functions	All	All participants	178840	352130	530970	-0.0239896	-0.0310409	-0.0169383	2.59e-11	-0.0239896	-0.0310409	-0.0169383	0.203
Log(CRP)	Inflammatory biomarkers	AFR	All participants	4351	8166	12517	0.0221741	0.00153513	0.0428131	0.0352	0.0221741	0.00153513	0.0428131	0.0353
Log(CRP)	Inflammatory biomarkers	ASN	All participants	1361	4162	5523	0.0174578	-0.00316519	0.0380809	0.0971	0.0174578	-0.00316519	0.0380809	0.0971
Log(CRP)	Inflammatory biomarkers	EUR	All participants	7134	19717	26851	0.0340103	0.023108	0.0449127	9.71e-10	0.0340103	0.023108	0.0449127	9.71e-10
Log(CRP)	Inflammatory biomarkers	HIS	All participants	6332	10262	16594	0.0209865	0.00720735	0.0347656	0.00283	0.0209865	0.00720735	0.0347656	0.0161
Log(CRP)	Inflammatory biomarkers	AI	All participants	165	325	490	-0.0489429	-0.17045	0.0725644	0.43	-0.0489429	-0.17045	0.0725644	0.43
Log(CRP)	Inflammatory biomarkers	NH	All participants	378	1398	1776	-0.00826717	-0.0563029	0.0397686	0.736	-0.00826717	-0.0563029	0.0397686	0.736
Log(CRP)	Inflammatory biomarkers	All	All participants	19721	44030	63751	0.0255759	0.0182981	0.0328537	5.67e-12	0.0255759	0.0182981	0.0328537	2.57e-08
Log(IL6)	Inflammatory biomarkers	AFR	All participants	104	151	255	0.108873	-0.0453958	0.263142	0.167	0.108873	-0.0453958	0.263142	0.167
Log(IL6)	Inflammatory biomarkers	ASN	All participants	256	889	1145	0.0343096	-0.00389059	0.0725097	0.0783	0.0343096	-0.00389059	0.0725097	0.0841
Log(IL6)	Inflammatory biomarkers	EUR	All participants	517	2078	2595	0.0371001	0.00998101	0.0642193	0.00733	0.0371001	0.00998101	0.0642193	0.00733
Log(IL6)	Inflammatory biomarkers	HIS	All participants	833	1778	2611	0.0163909	-0.0153455	0.0481274	0.311	0.0163909	-0.0153455	0.0481274	0.514
Log(IL6)	Inflammatory biomarkers	AI	All participants	39	95	134	-0.00604701	-0.176097	0.164003	0.944	-0.00604701	-0.176097	0.164003	0.944
Log(IL6)	Inflammatory biomarkers	NH	All participants	64	72	136	0.102507	-0.0983306	0.303344	0.317	0.102507	-0.0983306	0.303344	0.317
Log(IL6)	Inflammatory biomarkers	All	All participants	1813	5063	6876	0.0309432	0.0130953	0.0487911	0.000679	0.0309432	0.0130953	0.0487911	0.000679
Fasting glucose	Glycemic traits	AFR	T2D cases	2292	0	2292	0.0731616	-0.0124453	0.158769	0.0939	0.0731616	-0.0124453	0.158769	0.277
Fasting glucose	Glycemic traits	ASN	T2D cases	1279	0	1279	0.164654	0.0563342	0.272973	0.00289	0.164654	0.0563342	0.272973	0.0109
Fasting glucose	Glycemic traits	EUR	T2D cases	3071	0	3071	0.277715	0.225793	0.329637	1.03e-25	0.277715	0.225793	0.329637	0.0164
Fasting glucose	Glycemic traits	HIS	T2D cases	3976	0	3976	0.255043	0.189077	0.321009	3.52e-14	0.255043	0.189077	0.321009	0.00942
Fasting glucose	Glycemic traits	AI	T2D cases	150	0	150	-0.179638	-0.862821	0.503544	0.606	-0.179638	-0.862821	0.503544	0.606
Fasting glucose	Glycemic traits	NH	T2D cases	366	0	366	0.306131	0.111851	0.50041	0.00201	0.306131	0.111851	0.50041	0.00201
Fasting glucose	Glycemic traits	Greenlandic	T2D cases	413	0	413	0.227072	0.140228	0.313915	2.98e-07	0.227072	0.140228	0.313915	2.98e-07
Fasting glucose	Glycemic traits	All	T2D cases	11547	0	11547	0.227189	0.195305	0.259074	2.53e-44	0.227189	0.195305	0.259074	1.75e-07
Log(fasting insulin)	Glycemic traits	AFR	T2D cases	784	0	784	-0.0811985	-0.136531	-0.0258663	0.00403	-0.0811985	-0.136531	-0.0258663	0.206
Log(fasting insulin)	Glycemic traits	ASN	T2D cases	1283	0	1283	-0.0225638	-0.0610856	0.015958	0.251	-0.0225638	-0.0610856	0.015958	0.251
Log(fasting insulin)	Glycemic traits	EUR	T2D cases	2360	0	2360	0.0173498	-0.00687034	0.0415699	0.16	0.0173498	-0.00687034	0.0415699	0.16
Log(fasting insulin)	Glycemic traits	HIS	T2D cases	3558	0	3558	-0.0307081	-0.0560374	-0.00537872	0.0175	-0.0307081	-0.0560374	-0.00537872	0.0175
Log(fasting insulin)	Glycemic traits	AI	T2D cases	166	0	166	-0.0715327	-0.236843	0.093778	0.396	-0.0715327	-0.236843	0.093778	0.396
Log(fasting insulin)	Glycemic traits	NH	T2D cases	370	0	370	-0.0191662	-0.0963118	0.0579794	0.626	-0.0191662	-0.0963118	0.0579794	0.626
Log(fasting insulin)	Glycemic traits	Greenlandic	T2D cases	417	0	417	-0.00745144	-0.0969005	0.0819976	0.87	-0.00745144	-0.0969005	0.0819976	0.87
Log(fasting insulin)	Glycemic traits	All	T2D cases	8938	0	8938	-0.0145387	-0.0292934	0.000215942	0.0534	-0.0145387	-0.0292934	0.000215942	0.0258
Log(HOMA-IR)	Glycemic traits	AFR	T2D cases	768	0	768	-0.0859331	-0.147859	-0.0240067	0.00653	-0.0859331	-0.147859	-0.0240067	0.227
Log(HOMA-IR)	Glycemic traits	ASN	T2D cases	1275	0	1275	0.0144642	-0.0280447	0.0569731	0.505	0.0144642	-0.0280447	0.0569731	0.503
Log(HOMA-IR)	Glycemic traits	EUR	T2D cases	2278	0	2278	0.0811632	0.0528885	0.109438	1.84e-08	0.0811632	0.0528885	0.109438	1.84e-08
Log(HOMA-IR)	Glycemic traits	HIS	T2D cases	3517	0	3517	0.0271808	-0.00130496	0.0556666	0.0615	0.0271808	-0.00130496	0.0556666	0.0615
Log(HOMA-IR)	Glycemic traits	AI	T2D cases	157	0	157	-0.10441	-0.276772	0.0679516	0.235	-0.10441	-0.276772	0.0679516	0.235
Log(HOMA-IR)	Glycemic traits	NH	T2D cases	361	0	361	0.048261	-0.0386748	0.135197	0.277	0.048261	-0.0386748	0.135197	0.277
Log(HOMA-IR)	Glycemic traits	Greenlandic	T2D cases	411	0	411	0.0609326	-0.0287309	0.150596	0.183	0.0609326	-0.0287309	0.150596	0.183
Log(HOMA-IR)	Glycemic traits	All	T2D cases	8767	0	8767	0.0365316	0.0198365	0.0532267	1.8e-05	0.0365316	0.0198365	0.0532267	0.776
HbA1c	Glycemic traits	AFR	T2D cases	34907	0	34907	0.148752	0.127107	0.170398	2.38e-41	0.148752	0.127107	0.170398	0.326
HbA1c	Glycemic traits	EUR	T2D cases	103551	0	103551	0.157139	0.148593	0.165685	2.09e-284	0.157139	0.148593	0.165685	0.178
HbA1c	Glycemic traits	HIS	T2D cases	16249	0	16249	0.203587	0.167716	0.239458	9.6e-29	0.203587	0.167716	0.239458	9.92e-29
HbA1c	Glycemic traits	ASN	T2D cases	2401	0	2401	0.273727	0.182762	0.364691	3.68e-09	0.273727	0.182762	0.364691	0.2
HbA1c	Glycemic traits	Greenlandic	T2D cases	578	0	578	0.0964352	0.0202936	0.172577	0.0131	0.0964352	0.0202936	0.172577	0.0131
HbA1c	Glycemic traits	All	T2D cases	157686	0	157686	0.15843	0.150737	0.166123	0	0.15843	0.150737	0.166123	7.92e-17
HDL	Cardiometabolic traits	AFR	T2D cases	41573	0	41573	-0.0136225	-0.0408953	0.0136503	0.328	-0.0136225	-0.0408953	0.0136503	0.999
HDL	Cardiometabolic traits	ASN	T2D cases	3553	0	3553	0.0163332	-0.0576259	0.0902922	0.665	0.0163332	-0.0576259	0.0902922	0.665
HDL	Cardiometabolic traits	EUR	T2D cases	117845	0	117845	-0.0401524	-0.0565147	-0.0237901	1.51e-06	-0.0401524	-0.0565147	-0.0237901	0.0427
HDL	Cardiometabolic traits	HIS	T2D cases	23217	0	23217	-0.00573785	-0.0369829	0.0255072	0.719	-0.00573785	-0.0369829	0.0255072	0.624
HDL	Cardiometabolic traits	AI	T2D cases	169	0	169	-1.72343	-4.64814	1.20128	0.248	-1.72343	-4.64814	1.20128	0.248
HDL	Cardiometabolic traits	NH	T2D cases	362	0	362	0.0131918	-1.52317	1.54956	0.987	0.0131918	-1.52317	1.54956	0.987
HDL	Cardiometabolic traits	Greenlandic	T2D cases	577	0	577	-0.0633288	-0.139831	0.013173	0.105	-0.0633288	-0.139831	0.013173	0.105
HDL	Cardiometabolic traits	All	T2D cases	187296	0	187296	-0.0282123	-0.0406558	-0.0157687	8.84e-06	-0.0282123	-0.0406558	-0.0157687	0.0422
LDL	Cardiometabolic traits	AFR	T2D cases	41498	0	41498	-0.0126774	-0.0402513	0.0148966	0.368	-0.0126774	-0.0402513	0.0148966	0.372
LDL	Cardiometabolic traits	ASN	T2D cases	3535	0	3535	0.056148	-0.0185226	0.130819	0.141	0.056148	-0.0185226	0.130819	0.141
LDL	Cardiometabolic traits	EUR	T2D cases	117420	0	117420	-0.0308407	-0.04763	-0.0140513	0.000318	-0.0308407	-0.04763	-0.0140513	0.179
LDL	Cardiometabolic traits	HIS	T2D cases	23006	0	23006	-0.019473	-0.0511059	0.0121598	0.228	-0.019473	-0.0511059	0.0121598	0.228
LDL	Cardiometabolic traits	AI	T2D cases	161	0	161	0.55537	-10.9822	12.093	0.925	0.55537	-10.9822	12.093	0.925
LDL	Cardiometabolic traits	NH	T2D cases	360	0	360	0.184247	-4.88735	5.25584	0.943	0.184247	-4.88735	5.25584	0.943
LDL	Cardiometabolic traits	Greenlandic	T2D cases	503	0	503	0.0619604	-0.018574	0.142495	0.132	0.0619604	-0.018574	0.142495	0.132
LDL	Cardiometabolic traits	All	T2D cases	186483	0	186483	-0.0203219	-0.0330262	-0.00761752	0.00172	-0.0203219	-0.0330262	-0.00761752	0.00172
Log(triglycerides)	Cardiometabolic traits	AFR	T2D cases	41716	0	41716	0.00847433	0.00374458	0.0132041	0.000445	0.00847433	0.00374458	0.0132041	0.828
Log(triglycerides)	Cardiometabolic traits	ASN	T2D cases	3557	0	3557	0.010466	-0.0106429	0.031575	0.331	0.010466	-0.0106429	0.031575	0.259
Log(triglycerides)	Cardiometabolic traits	EUR	T2D cases	117981	0	117981	0.011814	0.00742024	0.0162077	1.36e-07	0.011814	0.00742024	0.0162077	0.0157
Log(triglycerides)	Cardiometabolic traits	HIS	T2D cases	23483	0	23483	-0.00293554	-0.0107832	0.00491214	0.463	-0.00293554	-0.0107832	0.00491214	0.826
Log(triglycerides)	Cardiometabolic traits	AI	T2D cases	169	0	169	0.122035	-0.0209258	0.264996	0.0943	0.122035	-0.0209258	0.264996	0.0943
Log(triglycerides)	Cardiometabolic traits	NH	T2D cases	363	0	363	0.00881339	-0.0511736	0.0688004	0.773	0.00881339	-0.0511736	0.0688004	0.773
Log(triglycerides)	Cardiometabolic traits	Greenlandic	T2D cases	509	0	509	0.0784766	-0.00182559	0.158779	0.0554	0.0784766	-0.00182559	0.158779	0.0554
Log(triglycerides)	Cardiometabolic traits	All	T2D cases	187778	0	187778	0.00854971	0.00560683	0.0114926	1.24e-08	0.00854971	0.00560683	0.0114926	0.13
Total cholesterol	Cardiometabolic traits	AFR	T2D cases	41629	0	41629	-0.0056651	-0.033245	0.0219148	0.687	-0.0056651	-0.033245	0.0219148	0.688
Total cholesterol	Cardiometabolic traits	ASN	T2D cases	3554	0	3554	0.0617286	-0.0129344	0.136392	0.105	0.0617286	-0.0129344	0.136392	0.105
Total cholesterol	Cardiometabolic traits	EUR	T2D cases	117956	0	117956	-0.0289963	-0.0457965	-0.012196	0.000718	-0.0289963	-0.0457965	-0.012196	0.000718
Total cholesterol	Cardiometabolic traits	HIS	T2D cases	23265	0	23265	-0.0154841	-0.0471227	0.0161546	0.337	-0.0154841	-0.0471227	0.0161546	0.337
Total cholesterol	Cardiometabolic traits	AI	T2D cases	169	0	169	6.59788	-6.36229	19.558	0.318	6.59788	-6.36229	19.558	0.318
Total cholesterol	Cardiometabolic traits	NH	T2D cases	363	0	363	0.350413	-4.39376	5.09458	0.885	0.350413	-4.39376	5.09458	0.885
Total cholesterol	Cardiometabolic traits	Greenlandic	T2D cases	578	0	578	0.0362787	-0.040269	0.112826	0.353	0.0362787	-0.040269	0.112826	0.353
Total cholesterol	Cardiometabolic traits	All	T2D cases	187514	0	187514	-0.0174536	-0.0301467	-0.00476045	0.00704	-0.0174536	-0.0301467	-0.00476045	0.0447
Non-HDL	Cardiometabolic traits	AFR	T2D cases	41575	0	41575	-0.00549953	-0.0330791	0.0220801	0.696	-0.00549953	-0.0330791	0.0220801	0.696
Non-HDL	Cardiometabolic traits	ASN	T2D cases	3551	0	3551	0.0642628	-0.0103841	0.13891	0.0915	0.0642628	-0.0103841	0.13891	0.0915
Non-HDL	Cardiometabolic traits	EUR	T2D cases	117773	0	117773	-0.022156	-0.038957	-0.005355	0.00975	-0.022156	-0.038957	-0.005355	0.0103
Non-HDL	Cardiometabolic traits	HIS	T2D cases	23204	0	23204	-0.0170533	-0.0486897	0.0145831	0.291	-0.0170533	-0.0486897	0.0145831	0.292
Non-HDL	Cardiometabolic traits	AI	T2D cases	169	0	169	8.32131	-5.14946	21.7921	0.226	8.32131	-5.14946	21.7921	0.226
Non-HDL	Cardiometabolic traits	NH	T2D cases	362	0	362	0.282537	-4.50463	5.0697	0.908	0.282537	-4.50463	5.0697	0.908
Non-HDL	Cardiometabolic traits	Greenlandic	T2D cases	577	0	577	0.0723005	-0.00414818	0.148749	0.0638	0.0723005	-0.00414818	0.148749	0.0638
Non-HDL	Cardiometabolic traits	All	T2D cases	187211	0	187211	-0.0126948	-0.0253876	-2.07099e-06	0.05	-0.0126948	-0.0253876	-2.07099e-06	0.0532
Heart attack	Vascular diseases	AFR	T2D cases	12532	0	12532	1.01572	0.961068	1.07348	0.58	1.01572	0.961068	1.07348	0.58
Heart attack	Vascular diseases	ASN	T2D cases	3795	0	3795	1.00623	0.91777	1.10321	0.895	1.00623	0.91777	1.10321	0.895
Heart attack	Vascular diseases	EUR	T2D cases	18429	0	18429	1.04974	1.00574	1.09566	0.0263	1.04974	1.00574	1.09566	0.306
Heart attack	Vascular diseases	HIS	T2D cases	16659	0	16659	1.04817	0.992629	1.10683	0.0903	1.04817	0.992629	1.10683	0.0903
Heart attack	Vascular diseases	AI	T2D cases	174	0	174	0.713305	0.313713	1.62188	0.42	0.713305	0.313713	1.62188	0.42
Heart attack	Vascular diseases	NH	T2D cases	1658	0	1658	0.994598	0.863148	1.14607	0.94	0.994598	0.863148	1.14607	0.94
Heart attack	Vascular diseases	MENAQ	T2D cases	123	0	123	1.07981	0.418417	2.78665	0.874	1.07981	0.418417	2.78665	0.874
Heart attack	Vascular diseases	All	T2D cases	53370	0	53370	1.03501	1.00752	1.06325	0.0122	1.03501	1.00752	1.06325	0.0823
Stroke	Vascular diseases	AFR	T2D cases	5419	0	5419	0.965105	0.902503	1.03205	0.299	0.965105	0.902503	1.03205	0.299
Stroke	Vascular diseases	ASN	T2D cases	3634	0	3634	0.904057	0.834147	0.979825	0.014	0.904057	0.834147	0.979825	0.014
Stroke	Vascular diseases	EUR	T2D cases	4076	0	4076	0.971627	0.879782	1.07306	0.57	0.971627	0.879782	1.07306	0.57
Stroke	Vascular diseases	HIS	T2D cases	10627	0	10627	0.980949	0.920779	1.04505	0.551	0.980949	0.920779	1.04505	0.377
Stroke	Vascular diseases	AI	T2D cases	174	0	174	1.42334	0.561949	3.60513	0.457	1.42334	0.561949	3.60513	0.457
Stroke	Vascular diseases	NH	T2D cases	1658	0	1658	0.91217	0.798409	1.04214	0.176	0.91217	0.798409	1.04214	0.176
Stroke	Vascular diseases	All	T2D cases	25588	0	25588	0.955236	0.921749	0.989941	0.0119	0.955236	0.921749	0.989941	0.0134
Hypertension	Cardiometabolic traits	AFR	T2D cases	39751	0	39751	1.00966	0.974362	1.04623	0.597	1.00966	0.974362	1.04623	0.597
Hypertension	Cardiometabolic traits	ASN	T2D cases	5804	0	5804	0.95987	0.890117	1.03509	0.287	0.95987	0.890117	1.03509	0.287
Hypertension	Cardiometabolic traits	EUR	T2D cases	109261	0	109261	1.03661	1.01757	1.05601	0.000144	1.03661	1.01757	1.05601	0.136
Hypertension	Cardiometabolic traits	HIS	T2D cases	24288	0	24288	1.0395	1.00157	1.07886	0.0411	1.0395	1.00157	1.07886	0.0761
Hypertension	Cardiometabolic traits	AI	T2D cases	173	0	173	0.580867	0.30568	1.10379	0.0972	0.580867	0.30568	1.10379	0.0972
Hypertension	Cardiometabolic traits	NH	T2D cases	1608	0	1608	0.935658	0.806337	1.08572	0.381	0.935658	0.806337	1.08572	0.381
Hypertension	Cardiometabolic traits	Greenlandic	T2D cases	572	0	572	1.03326	0.844789	1.26377	0.75	1.03326	0.844789	1.26377	0.75
Hypertension	Cardiometabolic traits	All	T2D cases	181457	0	181457	1.02812	1.01318	1.04327	0.000204	1.02812	1.01318	1.04327	0.0652
DBP	Cardiometabolic traits	AFR	T2D cases	46061	0	46061	-0.00974122	-0.0326253	0.0131429	0.404	-0.00974122	-0.0326253	0.0131429	0.381
DBP	Cardiometabolic traits	AI	T2D cases	174	0	174	-2.45006	-5.2754	0.375278	0.0892	-2.45006	-5.2754	0.375278	0.0892
DBP	Cardiometabolic traits	ASN	T2D cases	3400	0	3400	0.0148321	-0.053274	0.0829382	0.669	0.0148321	-0.053274	0.0829382	0.669
DBP	Cardiometabolic traits	EUR	T2D cases	130890	0	130890	-0.0151667	-0.0295816	-0.000751828	0.0392	-0.0151667	-0.0295816	-0.000751828	0.0854
DBP	Cardiometabolic traits	HIS	T2D cases	26368	0	26368	-0.00473481	-0.0293973	0.0199276	0.707	-0.00473481	-0.0293973	0.0199276	0.707
DBP	Cardiometabolic traits	MENAQ	T2D cases	121	0	121	0.0816546	-0.123481	0.28679	0.435	0.0816546	-0.123481	0.28679	0.435
DBP	Cardiometabolic traits	Greenlandic	T2D cases	572	0	572	0.00764109	-0.0692838	0.0845659	0.846	0.00764109	-0.0692838	0.0845659	0.846
DBP	Cardiometabolic traits	All	T2D cases	207586	0	207586	-0.0106276	-0.021303	4.77421e-05	0.051	-0.0106276	-0.021303	4.77421e-05	0.0967
SBP	Cardiometabolic traits	AFR	T2D cases	46079	0	46079	0.0123573	-0.0107294	0.0354441	0.294	0.0123573	-0.0107294	0.0354441	0.94
SBP	Cardiometabolic traits	AI	T2D cases	174	0	174	-5.39365	-10.6991	-0.0882354	0.0463	-5.39365	-10.6991	-0.0882354	0.0463
SBP	Cardiometabolic traits	ASN	T2D cases	3398	0	3398	0.0198281	-0.048652	0.0883082	0.57	0.0198281	-0.048652	0.0883082	0.57
SBP	Cardiometabolic traits	EUR	T2D cases	130890	0	130890	0.0359646	0.0213614	0.0505678	1.39e-06	0.0359646	0.0213614	0.0505678	0.842
SBP	Cardiometabolic traits	HIS	T2D cases	26357	0	26357	0.0353583	0.0105582	0.0601584	0.0052	0.0353583	0.0105582	0.0601584	0.138
SBP	Cardiometabolic traits	MENAQ	T2D cases	121	0	121	0.101683	-0.103164	0.306529	0.331	0.101683	-0.103164	0.306529	0.331
SBP	Cardiometabolic traits	Greenlandic	T2D cases	572	0	572	0.058728	-0.0180482	0.135504	0.134	0.058728	-0.0180482	0.135504	0.134
SBP	Cardiometabolic traits	All	T2D cases	207591	0	207591	0.0309073	0.0201228	0.0416917	1.94e-08	0.0309073	0.0201228	0.0416917	0.215
ESRD	kidney diseases and functions	AFR	T2D cases	12532	0	12532	1.07949	0.996197	1.16974	0.0619	1.07949	0.996197	1.16974	0.0746
ESRD	kidney diseases and functions	ASN	T2D cases	3669	0	3669	1.11819	0.943581	1.32512	0.197	1.11819	0.943581	1.32512	0.197
ESRD	kidney diseases and functions	HIS	T2D cases	14506	0	14506	1.13096	1.03849	1.23166	0.00469	1.13096	1.03849	1.23166	0.00469
ESRD	kidney diseases and functions	NH	T2D cases	1545	0	1545	1.00198	0.77799	1.29047	0.988	1.00198	0.77799	1.29047	0.988
ESRD	kidney diseases and functions	EUR	T2D cases	14353	0	14353	0.994339	0.895265	1.10438	0.916	0.994339	0.895265	1.10438	0.916
ESRD	kidney diseases and functions	MENAQ	T2D cases	123	0	123	3.07415	0.802874	11.7707	0.101	3.07415	0.802874	11.7707	0.101
ESRD	kidney diseases and functions	All	T2D cases	46728	0	46728	1.07845	1.02792	1.13147	0.00204	1.07845	1.02792	1.13147	0.00244
CKD	kidney diseases and functions	AFR	T2D cases	12156	0	12156	1.01913	0.968963	1.07188	0.462	1.01913	0.968963	1.07188	0.462
CKD	kidney diseases and functions	ASN	T2D cases	4358	0	4358	0.98205	0.910313	1.05944	0.64	0.98205	0.910313	1.05944	0.615
CKD	kidney diseases and functions	EUR	T2D cases	18053	0	18053	1.04358	1.00161	1.08732	0.0417	1.04358	1.00161	1.08732	0.0417
CKD	kidney diseases and functions	HIS	T2D cases	15182	0	15182	1.06962	1.01897	1.12279	0.00655	1.06962	1.01897	1.12279	0.00655
CKD	kidney diseases and functions	AI	T2D cases	174	0	174	2.12722	0.684255	6.61312	0.192	2.12722	0.684255	6.61312	0.192
CKD	kidney diseases and functions	NH	T2D cases	1658	0	1658	0.896979	0.793127	1.01443	0.0833	0.896979	0.793127	1.01443	0.0833
CKD	kidney diseases and functions	MENAQ	T2D cases	114	0	114	1.28878	0.499184	3.32733	0.6	1.28878	0.499184	3.32733	0.6
CKD	kidney diseases and functions	All	T2D cases	51695	0	51695	1.0319	1.00682	1.0576	0.0124	1.0319	1.00682	1.0576	0.0329
UACR	kidney diseases and functions	EUR	T2D cases	463	0	463	1.03037	-18.776	20.8368	0.919	1.03037	-18.776	20.8368	0.919
UACR	kidney diseases and functions	HIS	T2D cases	1904	0	1904	7.80481	-3.96904	19.5787	0.194	7.80481	-3.96904	19.5787	0.25
UACR	kidney diseases and functions	Greenlandic	T2D cases	169	0	169	-0.106132	-0.243866	0.0316014	0.131	-0.106132	-0.243866	0.0316014	0.131
UACR	kidney diseases and functions	All	T2D cases	2536	0	2536	-0.104995	-0.242716	0.032726	0.135	-0.104995	-0.242716	0.032726	0.943
eGFR	kidney diseases and functions	AI	T2D cases	166	0	166	-3.38894	-8.23038	1.45249	0.17	-3.38894	-8.23038	1.45249	0.17
eGFR	kidney diseases and functions	EUR	T2D cases	114163	0	114163	-0.0406931	-0.0585511	-0.0228352	7.96e-06	-0.0406931	-0.0585511	-0.0228352	0.724
eGFR	kidney diseases and functions	HIS	T2D cases	21715	0	21715	-0.042522	-0.0707163	-0.0143277	0.00312	-0.042522	-0.0707163	-0.0143277	0.2
eGFR	kidney diseases and functions	AFR	T2D cases	39709	0	39709	-0.00187351	-0.0279197	0.0241727	0.888	-0.00187351	-0.0279197	0.0241727	0.135
eGFR	kidney diseases and functions	ASN	T2D cases	2894	0	2894	0.0377861	-0.050178	0.12575	0.4	0.0377861	-0.050178	0.12575	0.763
eGFR	kidney diseases and functions	MENAQ	T2D cases	102	0	102	-0.0727276	-0.311377	0.165922	0.55	-0.0727276	-0.311377	0.165922	0.55
eGFR	kidney diseases and functions	All	T2D cases	178749	0	178749	-0.0299927	-0.042887	-0.0170985	5.14e-06	-0.0299927	-0.042887	-0.0170985	0.0457
Log(CRP)	Inflammatory biomarkers	AFR	T2D cases	4351	0	4351	0.040051	0.00577677	0.0743253	0.022	0.040051	0.00577677	0.0743253	0.022
Log(CRP)	Inflammatory biomarkers	ASN	T2D cases	1270	0	1270	-0.0924111	-0.149935	-0.0348872	0.00164	-0.0924111	-0.149935	-0.0348872	0.00164
Log(CRP)	Inflammatory biomarkers	EUR	T2D cases	7134	0	7134	0.0030745	-0.0202218	0.0263708	0.796	0.0030745	-0.0202218	0.0263708	0.796
Log(CRP)	Inflammatory biomarkers	HIS	T2D cases	6332	0	6332	0.00163169	-0.0255281	0.0287915	0.906	0.00163169	-0.0255281	0.0287915	0.906
Log(CRP)	Inflammatory biomarkers	AI	T2D cases	165	0	165	-0.211645	-0.451156	0.0278656	0.0833	-0.211645	-0.451156	0.0278656	0.0833
Log(CRP)	Inflammatory biomarkers	NH	T2D cases	378	0	378	-0.0929921	-0.209616	0.0236319	0.118	-0.0929921	-0.209616	0.0236319	0.118
Log(CRP)	Inflammatory biomarkers	All	T2D cases	19630	0	19630	0.000791692	-0.0142113	0.0157947	0.918	0.000791692	-0.0142113	0.0157947	0.717
Log(IL6)	Inflammatory biomarkers	AFR	T2D cases	104	0	104	0.173297	-0.0919802	0.438575	0.2	0.173297	-0.0919802	0.438575	0.2
Log(IL6)	Inflammatory biomarkers	ASN	T2D cases	167	0	167	-0.0287665	-0.171847	0.114314	0.694	-0.0287665	-0.171847	0.114314	0.694
Log(IL6)	Inflammatory biomarkers	EUR	T2D cases	517	0	517	0.0210139	-0.0489465	0.0909742	0.556	0.0210139	-0.0489465	0.0909742	0.556
Log(IL6)	Inflammatory biomarkers	HIS	T2D cases	833	0	833	-0.0104627	-0.0763382	0.0554127	0.756	-0.0104627	-0.0763382	0.0554127	0.756
Log(IL6)	Inflammatory biomarkers	All	T2D cases	1621	0	1621	0.00590555	-0.0389142	0.0507253	0.796	0.00590555	-0.0389142	0.0507253	0.796
Fasting glucose	Glycemic traits	AFR	T2D controls	0	6215	6215	0.0164914	0.000390195	0.0325926	0.0447	0.0164914	0.000390195	0.0325926	0.28
Fasting glucose	Glycemic traits	ASN	T2D controls	0	5703	5703	0.0251366	0.0127596	0.0375136	6.88e-05	0.0251366	0.0127596	0.0375136	0.00787
Fasting glucose	Glycemic traits	EUR	T2D controls	0	12517	12517	0.0303882	0.0242105	0.0365658	5.36e-22	0.0303882	0.0242105	0.0365658	5.36e-22
Fasting glucose	Glycemic traits	HIS	T2D controls	0	9327	9327	0.0351691	0.0253922	0.044946	1.79e-12	0.0351691	0.0253922	0.044946	0.00184
Fasting glucose	Glycemic traits	AI	T2D controls	0	320	320	0.0230361	-0.0431109	0.0891831	0.495	0.0230361	-0.0431109	0.0891831	0.495
Fasting glucose	Glycemic traits	NH	T2D controls	0	1488	1488	0.0658623	0.0338198	0.0979047	5.61e-05	0.0658623	0.0338198	0.0979047	5.61e-05
Fasting glucose	Glycemic traits	Greenlandic	T2D controls	0	350	350	-0.00462347	-0.109339	0.100093	0.931	-0.00462347	-0.109339	0.100093	0.931
Fasting glucose	Glycemic traits	All	T2D controls	0	35920	35920	0.0302187	0.0256706	0.0347668	9.12e-39	0.0302187	0.0256706	0.0347668	6.99e-08
Log(fasting insulin)	Glycemic traits	AFR	T2D controls	0	5976	5976	0.00216507	-0.0166915	0.0210217	0.822	0.00216507	-0.0166915	0.0210217	0.972
Log(fasting insulin)	Glycemic traits	ASN	T2D controls	0	5567	5567	-0.01559	-0.0287534	-0.00242663	0.0203	-0.01559	-0.0287534	-0.00242663	0.0205
Log(fasting insulin)	Glycemic traits	EUR	T2D controls	0	11528	11528	0.0123947	0.00227409	0.0225154	0.0164	0.0123947	0.00227409	0.0225154	0.0164
Log(fasting insulin)	Glycemic traits	HIS	T2D controls	0	8882	8882	-0.0110419	-0.0242447	0.0021609	0.101	-0.0110419	-0.0242447	0.0021609	0.912
Log(fasting insulin)	Glycemic traits	AI	T2D controls	0	317	317	0.0133089	-0.080155	0.106773	0.78	0.0133089	-0.080155	0.106773	0.78
Log(fasting insulin)	Glycemic traits	NH	T2D controls	0	1494	1494	-0.0112237	-0.0435579	0.0211104	0.496	-0.0112237	-0.0435579	0.0211104	0.496
Log(fasting insulin)	Glycemic traits	Greenlandic	T2D controls	0	350	350	-0.03093	-0.135597	0.0737366	0.562	-0.03093	-0.135597	0.0737366	0.562
Log(fasting insulin)	Glycemic traits	All	T2D controls	0	34114	34114	-0.00151527	-0.00780898	0.00477844	0.637	-0.00151527	-0.00780898	0.00477844	0.368
Log(HOMA-IR)	Glycemic traits	AFR	T2D controls	0	5942	5942	0.00510631	-0.0149058	0.0251184	0.617	0.00510631	-0.0149058	0.0251184	0.91
Log(HOMA-IR)	Glycemic traits	ASN	T2D controls	0	5532	5532	-0.00395487	-0.0179391	0.0100293	0.579	-0.00395487	-0.0179391	0.0100293	0.847
Log(HOMA-IR)	Glycemic traits	EUR	T2D controls	0	11161	11161	0.0185465	0.00807253	0.0290205	0.000519	0.0185465	0.00807253	0.0290205	0.000519
Log(HOMA-IR)	Glycemic traits	HIS	T2D controls	0	8867	8867	-0.00251958	-0.0164331	0.011394	0.723	-0.00251958	-0.0164331	0.011394	0.51
Log(HOMA-IR)	Glycemic traits	AI	T2D controls	0	316	316	0.0217436	-0.0761497	0.119637	0.663	0.0217436	-0.0761497	0.119637	0.663
Log(HOMA-IR)	Glycemic traits	NH	T2D controls	0	1471	1471	0.00501566	-0.029224	0.0392553	0.774	0.00501566	-0.029224	0.0392553	0.774
Log(HOMA-IR)	Glycemic traits	Greenlandic	T2D controls	0	350	350	-0.0264781	-0.131158	0.078202	0.62	-0.0264781	-0.131158	0.078202	0.62
Log(HOMA-IR)	Glycemic traits	All	T2D controls	0	33639	33639	0.00665652	5.41265e-05	0.0132589	0.0482	0.00665652	5.41265e-05	0.0132589	0.407
HbA1c	Glycemic traits	AFR	T2D controls	0	39149	39149	0.0198369	0.0149592	0.0247146	1.58e-15	0.0198369	0.0149592	0.0247146	0.506
HbA1c	Glycemic traits	EUR	T2D controls	0	159352	159352	0.0406151	0.0358613	0.045369	6.14e-63	0.0406151	0.0358613	0.045369	0.0921
HbA1c	Glycemic traits	HIS	T2D controls	0	24460	24460	0.0386711	0.0339295	0.0434126	1.62e-57	0.0386711	0.0339295	0.0434126	0.149
HbA1c	Glycemic traits	ASN	T2D controls	0	5794	5794	0.049526	0.0352412	0.0638109	1.08e-11	0.049526	0.0352412	0.0638109	4.09e-05
HbA1c	Glycemic traits	Greenlandic	T2D controls	0	418	418	-0.0108219	-0.107008	0.0853642	0.825	-0.0108219	-0.107008	0.0853642	0.825
HbA1c	Glycemic traits	All	T2D controls	0	229173	229173	0.0338265	0.0311125	0.0365404	8.43e-132	0.0338265	0.0311125	0.0365404	0.00252
HDL	Cardiometabolic traits	AFR	T2D controls	0	63206	63206	-0.0343679	-0.0627254	-0.00601035	0.0175	-0.0343679	-0.0627254	-0.00601035	0.441
HDL	Cardiometabolic traits	ASN	T2D controls	0	10520	10520	-0.0367379	-0.0845278	0.011052	0.132	-0.0367379	-0.0845278	0.011052	0.224
HDL	Cardiometabolic traits	EUR	T2D controls	0	258113	258113	-0.0653885	-0.0744224	-0.0563546	1.11e-45	-0.0653885	-0.0744224	-0.0563546	0.0176
HDL	Cardiometabolic traits	HIS	T2D controls	0	37386	37386	-0.0269828	-0.0523647	-0.0016009	0.0372	-0.0269828	-0.0523647	-0.0016009	0.123
HDL	Cardiometabolic traits	AI	T2D controls	0	338	338	-0.631324	-2.9294	1.66675	0.59	-0.631324	-2.9294	1.66675	0.59
HDL	Cardiometabolic traits	NH	T2D controls	0	1511	1511	-0.0549218	-0.800817	0.690973	0.885	-0.0549218	-0.800817	0.690973	0.885
HDL	Cardiometabolic traits	MENAQ	T2D controls	0	163	163	-0.223078	-0.386395	-0.0597619	0.00742	-0.223078	-0.386395	-0.0597619	0.00742
HDL	Cardiometabolic traits	Greenlandic	T2D controls	0	417	417	-0.0480304	-0.144076	0.0480153	0.327	-0.0480304	-0.144076	0.0480153	0.327
HDL	Cardiometabolic traits	All	T2D controls	0	371654	371654	-0.0585693	-0.0665669	-0.0505718	1.01e-46	-0.0585693	-0.0665669	-0.0505718	0.000344
LDL	Cardiometabolic traits	AFR	T2D controls	0	63121	63121	-0.00573479	-0.0344861	0.0230165	0.696	-0.00573479	-0.0344861	0.0230165	0.869
LDL	Cardiometabolic traits	ASN	T2D controls	0	10485	10485	0.00113725	-0.0473715	0.049646	0.963	0.00113725	-0.0473715	0.049646	0.963
LDL	Cardiometabolic traits	EUR	T2D controls	0	257099	257099	0.0023962	-0.00673721	0.0115296	0.607	0.0023962	-0.00673721	0.0115296	0.607
LDL	Cardiometabolic traits	HIS	T2D controls	0	37234	37234	0.0147821	-0.0108692	0.0404334	0.259	0.0147821	-0.0108692	0.0404334	0.259
LDL	Cardiometabolic traits	AI	T2D controls	0	336	336	5.58435	-1.38189	12.5506	0.116	5.58435	-1.38189	12.5506	0.116
LDL	Cardiometabolic traits	NH	T2D controls	0	1505	1505	-1.14159	-3.32206	1.03887	0.305	-1.14159	-3.32206	1.03887	0.305
LDL	Cardiometabolic traits	MENAQ	T2D controls	0	163	163	-0.0076093	-0.174517	0.159299	0.929	-0.0076093	-0.174517	0.159299	0.929
LDL	Cardiometabolic traits	Greenlandic	T2D controls	0	376	376	0.0284979	-0.0723062	0.129302	0.58	0.0284979	-0.0723062	0.129302	0.58
LDL	Cardiometabolic traits	All	T2D controls	0	370319	370319	0.00308591	-0.00500478	0.0111766	0.455	0.00308591	-0.00500478	0.0111766	0.456
Log(triglycerides)	Cardiometabolic traits	AFR	T2D controls	0	63537	63537	0.0182862	0.0139555	0.0226168	1.27e-16	0.0182862	0.0139555	0.0226168	0.147
Log(triglycerides)	Cardiometabolic traits	ASN	T2D controls	0	10526	10526	0.0189644	0.00823814	0.0296906	0.00053	0.0189644	0.00823814	0.0296906	0.00803
Log(triglycerides)	Cardiometabolic traits	EUR	T2D controls	0	259071	259071	0.0254292	0.0221626	0.0286958	1.47e-52	0.0254292	0.0221626	0.0286958	5.38e-05
Log(triglycerides)	Cardiometabolic traits	HIS	T2D controls	0	37557	37557	0.0113296	0.00454455	0.0181146	0.00107	0.0113296	0.00454455	0.0181146	0.0653
Log(triglycerides)	Cardiometabolic traits	AI	T2D controls	0	338	338	0.0176834	-0.0678159	0.103183	0.685	0.0176834	-0.0678159	0.103183	0.685
Log(triglycerides)	Cardiometabolic traits	NH	T2D controls	0	1516	1516	0.00311056	-0.025718	0.0319391	0.833	0.00311056	-0.025718	0.0319391	0.833
Log(triglycerides)	Cardiometabolic traits	MENAQ	T2D controls	0	163	163	0.0684838	-0.0980928	0.235061	0.42	0.0684838	-0.0980928	0.235061	0.42
Log(triglycerides)	Cardiometabolic traits	Greenlandic	T2D controls	0	378	378	0.0208137	-0.0797859	0.121413	0.685	0.0208137	-0.0797859	0.121413	0.685
Log(triglycerides)	Cardiometabolic traits	All	T2D controls	0	373086	373086	0.0211249	0.0187607	0.023489	1.13e-68	0.0211249	0.0187607	0.023489	4.21e-06
Total cholesterol	Cardiometabolic traits	AFR	T2D controls	0	63513	63513	-0.00470016	-0.0334505	0.0240501	0.749	-0.00470016	-0.0334505	0.0240501	0.919
Total cholesterol	Cardiometabolic traits	ASN	T2D controls	0	10530	10530	-0.00655704	-0.0550802	0.0419661	0.791	-0.00655704	-0.0550802	0.0419661	0.791
Total cholesterol	Cardiometabolic traits	EUR	T2D controls	0	259261	259261	-0.00345313	-0.0125895	0.00568327	0.459	-0.00345313	-0.0125895	0.00568327	0.468
Total cholesterol	Cardiometabolic traits	HIS	T2D controls	0	37440	37440	0.024025	-0.00162236	0.0496723	0.0664	0.024025	-0.00162236	0.0496723	0.62
Total cholesterol	Cardiometabolic traits	AI	T2D controls	0	338	338	5.72106	-1.91294	13.355	0.142	5.72106	-1.91294	13.355	0.142
Total cholesterol	Cardiometabolic traits	NH	T2D controls	0	1516	1516	-1.12576	-3.35157	1.10004	0.322	-1.12576	-3.35157	1.10004	0.322
Total cholesterol	Cardiometabolic traits	MENAQ	T2D controls	0	163	163	-0.0585412	-0.225208	0.108126	0.491	-0.0585412	-0.225208	0.108126	0.491
Total cholesterol	Cardiometabolic traits	Greenlandic	T2D controls	0	419	419	-0.00714346	-0.103028	0.0887411	0.884	-0.00714346	-0.103028	0.0887411	0.884
Total cholesterol	Cardiometabolic traits	All	T2D controls	0	373180	373180	-0.00106865	-0.00915857	0.00702127	0.796	-0.00106865	-0.00915857	0.00702127	0.771
Non-HDL	Cardiometabolic traits	AFR	T2D controls	0	63294	63294	0.00373985	-0.0250304	0.0325101	0.799	0.00373985	-0.0250304	0.0325101	0.456
Non-HDL	Cardiometabolic traits	ASN	T2D controls	0	10524	10524	0.00679932	-0.0417136	0.0553122	0.784	0.00679932	-0.0417136	0.0553122	0.784
Non-HDL	Cardiometabolic traits	EUR	T2D controls	0	258161	258161	0.0181786	0.00904274	0.0273145	9.62e-05	0.0181786	0.00904274	0.0273145	0.0625
Non-HDL	Cardiometabolic traits	HIS	T2D controls	0	37391	37391	0.0301547	0.00451104	0.0557983	0.0212	0.0301547	0.00451104	0.0557983	0.398
Non-HDL	Cardiometabolic traits	AI	T2D controls	0	338	338	6.35238	-1.56235	14.2671	0.116	6.35238	-1.56235	14.2671	0.116
Non-HDL	Cardiometabolic traits	NH	T2D controls	0	1514	1514	-0.976274	-3.22577	1.27322	0.395	-0.976274	-3.22577	1.27322	0.395
Non-HDL	Cardiometabolic traits	MENAQ	T2D controls	0	163	163	0.0156684	-0.151226	0.182563	0.854	0.0156684	-0.151226	0.182563	0.854
Non-HDL	Cardiometabolic traits	Greenlandic	T2D controls	0	417	417	0.0134472	-0.0827009	0.109595	0.784	0.0134472	-0.0827009	0.109595	0.784
Non-HDL	Cardiometabolic traits	All	T2D controls	0	371802	371802	0.0178668	0.00977677	0.0259568	1.5e-05	0.0178668	0.00977677	0.0259568	0.0136
Heart attack	Vascular diseases	AFR	T2D controls	0	30221	30221	1.03243	0.962177	1.10782	0.375	1.03243	0.962177	1.10782	0.92
Heart attack	Vascular diseases	ASN	T2D controls	0	7467	7467	1.01871	0.902612	1.14974	0.764	1.01871	0.902612	1.14974	0.764
Heart attack	Vascular diseases	EUR	T2D controls	0	79969	79969	1.04599	1.0074	1.08606	0.0191	1.04599	1.0074	1.08606	0.243
Heart attack	Vascular diseases	HIS	T2D controls	0	31997	31997	1.04845	0.975192	1.12721	0.2	1.04845	0.975192	1.12721	0.945
Heart attack	Vascular diseases	AI	T2D controls	0	373	373	1.02363	0.454739	2.30421	0.955	1.02363	0.454739	2.30421	0.955
Heart attack	Vascular diseases	NH	T2D controls	0	2470	2470	0.885434	0.74154	1.05725	0.179	0.885434	0.74154	1.05725	0.179
Heart attack	Vascular diseases	MENAQ	T2D controls	0	472	472	0.610876	0.176548	2.1137	0.436	0.610876	0.176548	2.1137	0.436
Heart attack	Vascular diseases	All	T2D controls	0	152969	152969	1.03761	1.00811	1.06798	0.0121	1.03761	1.00811	1.06798	0.901
Stroke	Vascular diseases	AFR	T2D controls	0	7724	7724	1.08964	1.00819	1.17767	0.0303	1.08964	1.00819	1.17767	0.0303
Stroke	Vascular diseases	ASN	T2D controls	0	6897	6897	0.895257	0.820954	0.976284	0.0123	0.895257	0.820954	0.976284	0.0123
Stroke	Vascular diseases	EUR	T2D controls	0	17987	17987	0.991703	0.936141	1.05056	0.777	0.991703	0.936141	1.05056	0.777
Stroke	Vascular diseases	HIS	T2D controls	0	15182	15182	1.04548	0.96816	1.12897	0.257	1.04548	0.96816	1.12897	0.883
Stroke	Vascular diseases	AI	T2D controls	0	373	373	1.56198	0.700525	3.48278	0.276	1.56198	0.700525	3.48278	0.276
Stroke	Vascular diseases	NH	T2D controls	0	2470	2470	1.02062	0.877477	1.18712	0.791	1.02062	0.877477	1.18712	0.791
Stroke	Vascular diseases	All	T2D controls	0	50633	50633	1.00752	0.972823	1.04345	0.675	1.00752	0.972823	1.04345	0.983
Hypertension	Cardiometabolic traits	AFR	T2D controls	0	60972	60972	1.03	1.00762	1.05288	0.00835	1.03	1.00762	1.05288	0.0959
Hypertension	Cardiometabolic traits	ASN	T2D controls	0	12781	12781	0.975625	0.937459	1.01534	0.225	0.975625	0.937459	1.01534	0.225
Hypertension	Cardiometabolic traits	EUR	T2D controls	0	240339	240339	1.03379	1.02419	1.04348	2.93e-12	1.03379	1.02419	1.04348	0.0329
Hypertension	Cardiometabolic traits	HIS	T2D controls	0	41444	41444	1.0994	1.07244	1.12703	7.41e-14	1.0994	1.07244	1.12703	0.000327
Hypertension	Cardiometabolic traits	AI	T2D controls	0	366	366	0.945533	0.655437	1.36403	0.765	0.945533	0.655437	1.36403	0.765
Hypertension	Cardiometabolic traits	NH	T2D controls	0	2271	2271	1.05569	0.95835	1.16292	0.272	1.05569	0.95835	1.16292	0.272
Hypertension	Cardiometabolic traits	Greenlandic	T2D controls	0	421	421	1.08743	0.864999	1.36707	0.473	1.08743	0.864999	1.36707	0.473
Hypertension	Cardiometabolic traits	All	T2D controls	0	358594	358594	1.03758	1.0294	1.04583	6.82e-20	1.03758	1.0294	1.04583	0.00722
DBP	Cardiometabolic traits	AFR	T2D controls	0	91993	91993	0.007627	-0.00516774	0.0204217	0.243	0.007627	-0.00516774	0.0204217	0.287
DBP	Cardiometabolic traits	AI	T2D controls	0	366	366	-0.1174	-1.95292	1.71812	0.9	-0.1174	-1.95292	1.71812	0.9
DBP	Cardiometabolic traits	ASN	T2D controls	0	11674	11674	-0.00240587	-0.0355261	0.0307143	0.887	-0.00240587	-0.0355261	0.0307143	0.887
DBP	Cardiometabolic traits	EUR	T2D controls	0	350167	350167	0.0151064	0.00831079	0.021902	1.32e-05	0.0151064	0.00831079	0.021902	0.579
DBP	Cardiometabolic traits	HIS	T2D controls	0	54633	54633	0.0129701	-0.00103832	0.0269785	0.0696	0.0129701	-0.00103832	0.0269785	0.0352
DBP	Cardiometabolic traits	MENAQ	T2D controls	0	461	461	0.0273463	-0.0638119	0.118505	0.557	0.0273463	-0.0638119	0.118505	0.557
DBP	Cardiometabolic traits	Greenlandic	T2D controls	0	421	421	0.00426221	-0.0914525	0.0999769	0.93	0.00426221	-0.0914525	0.0999769	0.93
DBP	Cardiometabolic traits	All	T2D controls	0	509715	509715	0.0129802	0.007557	0.0184035	2.72e-06	0.0129802	0.007557	0.0184035	0.367
SBP	Cardiometabolic traits	AFR	T2D controls	0	91986	91986	0.0213338	0.00850413	0.0341634	0.00112	0.0213338	0.00850413	0.0341634	0.655
SBP	Cardiometabolic traits	AI	T2D controls	0	366	366	0.298609	-2.86477	3.46198	0.853	0.298609	-2.86477	3.46198	0.853
SBP	Cardiometabolic traits	ASN	T2D controls	0	11673	11673	0.0200905	-0.0131818	0.0533627	0.237	0.0200905	-0.0131818	0.0533627	0.237
SBP	Cardiometabolic traits	EUR	T2D controls	0	350169	350169	0.0314575	0.0246098	0.0383051	2.18e-19	0.0314575	0.0246098	0.0383051	0.792
SBP	Cardiometabolic traits	HIS	T2D controls	0	54627	54627	0.0254911	0.0114401	0.0395421	0.000377	0.0254911	0.0114401	0.0395421	0.0674
SBP	Cardiometabolic traits	MENAQ	T2D controls	0	461	461	0.0659941	-0.0249983	0.156987	0.155	0.0659941	-0.0249983	0.156987	0.155
SBP	Cardiometabolic traits	Greenlandic	T2D controls	0	421	421	0.0561438	-0.0394207	0.151708	0.25	0.0561438	-0.0394207	0.151708	0.25
SBP	Cardiometabolic traits	All	T2D controls	0	509703	509703	0.0286274	0.023172	0.0340828	8.24e-25	0.0286274	0.023172	0.0340828	0.108
ESRD	kidney diseases and functions	AFR	T2D controls	0	30221	30221	1.00063	0.876135	1.14281	0.993	1.00063	0.876135	1.14281	0.774
ESRD	kidney diseases and functions	ASN	T2D controls	0	4473	4473	0.828456	0.640875	1.07094	0.151	0.828456	0.640875	1.07094	0.151
ESRD	kidney diseases and functions	HIS	T2D controls	0	27819	27819	1.08232	0.938952	1.24759	0.275	1.08232	0.938952	1.24759	0.884
ESRD	kidney diseases and functions	NH	T2D controls	0	2218	2218	1.75311	1.04051	2.95374	0.0349	1.75311	1.04051	2.95374	0.0349
ESRD	kidney diseases and functions	EUR	T2D controls	0	61982	61982	1.07781	0.902751	1.28681	0.407	1.07781	0.902751	1.28681	0.407
ESRD	kidney diseases and functions	All	T2D controls	0	126713	126713	1.03599	0.956488	1.1221	0.385	1.03599	0.956488	1.1221	0.985
CKD	kidney diseases and functions	AFR	T2D controls	0	30130	30130	1.01118	0.947505	1.07914	0.738	1.01118	0.947505	1.07914	0.923
CKD	kidney diseases and functions	ASN	T2D controls	0	9297	9297	0.869302	0.795743	0.949662	0.0019	0.869302	0.795743	0.949662	0.0019
CKD	kidney diseases and functions	EUR	T2D controls	0	79843	79843	0.974689	0.940548	1.01007	0.159	0.974689	0.940548	1.01007	0.159
CKD	kidney diseases and functions	HIS	T2D controls	0	29922	29922	1.04848	0.984398	1.11674	0.141	1.04848	0.984398	1.11674	0.634
CKD	kidney diseases and functions	AI	T2D controls	0	373	373	0.661275	0.281151	1.55534	0.343	0.661275	0.281151	1.55534	0.343
CKD	kidney diseases and functions	NH	T2D controls	0	2470	2470	0.976319	0.840623	1.13392	0.754	0.976319	0.840623	1.13392	0.754
CKD	kidney diseases and functions	MENAQ	T2D controls	0	471	471	1.47757	0.570564	3.82643	0.421	1.47757	0.570564	3.82643	0.421
CKD	kidney diseases and functions	All	T2D controls	0	152506	152506	0.983064	0.957578	1.00923	0.202	0.983064	0.957578	1.00923	0.161
UACR	kidney diseases and functions	EUR	T2D controls	0	1190	1190	1.00181	-3.42887	5.43249	0.658	1.00181	-3.42887	5.43249	0.658
UACR	kidney diseases and functions	HIS	T2D controls	0	3874	3874	0.1554	-2.8706	3.1814	0.92	0.1554	-2.8706	3.1814	0.92
UACR	kidney diseases and functions	Greenlandic	T2D controls	0	316	316	0.0118303	-0.0992803	0.122941	0.835	0.0118303	-0.0992803	0.122941	0.835
UACR	kidney diseases and functions	ASN	T2D controls	0	507	507	-0.336018	-4.10214	3.4301	0.861	-0.336018	-4.10214	3.4301	0.861
UACR	kidney diseases and functions	All	T2D controls	0	5887	5887	0.0123422	-0.0986106	0.123295	0.827	0.0123422	-0.0986106	0.123295	0.827
eGFR	kidney diseases and functions	AI	T2D controls	0	322	322	-0.173261	-2.33561	1.98909	0.875	-0.173261	-2.33561	1.98909	0.875
eGFR	kidney diseases and functions	EUR	T2D controls	0	246413	246413	0.00665203	-0.00381242	0.0171165	0.213	0.00665203	-0.00381242	0.0171165	0.22
eGFR	kidney diseases and functions	HIS	T2D controls	0	37430	37430	0.0144589	-0.010255	0.0391728	0.252	0.0144589	-0.010255	0.0391728	0.252
eGFR	kidney diseases and functions	AFR	T2D controls	0	59773	59773	0.0168944	-0.00649067	0.0402795	0.157	0.0168944	-0.00649067	0.0402795	0.159
eGFR	kidney diseases and functions	ASN	T2D controls	0	7969	7969	0.0107376	-0.0530889	0.0745642	0.742	0.0107376	-0.0530889	0.0745642	0.374
eGFR	kidney diseases and functions	MENAQ	T2D controls	0	223	223	0.0374394	-0.0953388	0.170218	0.581	0.0374394	-0.0953388	0.170218	0.581
eGFR	kidney diseases and functions	All	T2D controls	0	352130	352130	0.00930483	0.000500428	0.0181092	0.0383	0.00930483	0.000500428	0.0181092	0.0383
Log(CRP)	Inflammatory biomarkers	AFR	T2D controls	0	8166	8166	0.000187844	-0.0266952	0.0270709	0.989	0.000187844	-0.0266952	0.0270709	0.989
Log(CRP)	Inflammatory biomarkers	ASN	T2D controls	0	4162	4162	0.0228287	-0.00455471	0.050212	0.102	0.0228287	-0.00455471	0.050212	0.102
Log(CRP)	Inflammatory biomarkers	EUR	T2D controls	0	19717	19717	0.0157765	0.00176891	0.029784	0.0273	0.0157765	0.00176891	0.029784	0.0273
Log(CRP)	Inflammatory biomarkers	HIS	T2D controls	0	10262	10262	0.0089391	-0.012337	0.0302152	0.41	0.0089391	-0.012337	0.0302152	0.41
Log(CRP)	Inflammatory biomarkers	AI	T2D controls	0	325	325	-0.0520982	-0.220474	0.116278	0.544	-0.0520982	-0.220474	0.116278	0.544
Log(CRP)	Inflammatory biomarkers	NH	T2D controls	0	1398	1398	-0.00060905	-0.0570201	0.055802	0.983	-0.00060905	-0.0570201	0.055802	0.983
Log(CRP)	Inflammatory biomarkers	All	T2D controls	0	44030	44030	0.0124202	0.00260137	0.022239	0.0132	0.0124202	0.00260137	0.022239	0.0132
Log(IL6)	Inflammatory biomarkers	AFR	T2D controls	0	151	151	0.0685839	-0.141243	0.278411	0.522	0.0685839	-0.141243	0.278411	0.522
Log(IL6)	Inflammatory biomarkers	ASN	T2D controls	0	889	889	0.0368411	-0.0101494	0.0838316	0.124	0.0368411	-0.0101494	0.0838316	0.124
Log(IL6)	Inflammatory biomarkers	EUR	T2D controls	0	2078	2078	0.0370872	0.00153612	0.0726382	0.0409	0.0370872	0.00153612	0.0726382	0.0409
Log(IL6)	Inflammatory biomarkers	HIS	T2D controls	0	1778	1778	0.00875063	-0.0350583	0.0525595	0.695	0.00875063	-0.0350583	0.0525595	0.695
Log(IL6)	Inflammatory biomarkers	All	T2D controls	0	4896	4896	0.0291667	0.0055165	0.0528169	0.0156	0.0291667	0.0055165	0.0528169	0.0156
Fasting glucose	Glycemic traits	AFR	Prediabetes	114	114	228	0.0101693	-0.0462624	0.0666009	0.724	0.0101693	-0.0462624	0.0666009	0.565
Fasting glucose	Glycemic traits	ASN	Prediabetes	0	0	0	0.0281608	0.00567644	0.0506452	0.0141	0.0281608	0.00567644	0.0506452	0.0288
Fasting glucose	Glycemic traits	EUR	Prediabetes	496	496	992	0.0503928	0.0401987	0.0605869	3.37e-22	0.0503928	0.0401987	0.0605869	0.0931
Fasting glucose	Glycemic traits	HIS	Prediabetes	110	110	220	0.0293079	0.0168238	0.0417919	4.2e-06	0.0293079	0.0168238	0.0417919	0.00319
Fasting glucose	Glycemic traits	NH	Prediabetes	0	0	0	0.00793996	-0.0488794	0.0647593	0.784	0.00793996	-0.0488794	0.0647593	0.784
Fasting glucose	Glycemic traits	Greenlandic	Prediabetes	0	0	0	0.0825396	0.0427686	0.122311	4.75e-05	0.0825396	0.0427686	0.122311	4.75e-05
Fasting glucose	Glycemic traits	All	Prediabetes	720	720	1440	0.0408084	0.0336053	0.0480116	1.2e-28	0.0408084	0.0336053	0.0480116	6.48e-07
Log(fasting insulin)	Glycemic traits	AFR	Prediabetes	0	0	0	-0.0148847	-0.110256	0.0804865	0.76	-0.0148847	-0.110256	0.0804865	0.76
Log(fasting insulin)	Glycemic traits	ASN	Prediabetes	0	0	0	-0.0343896	-0.0586985	-0.0100807	0.00556	-0.0343896	-0.0586985	-0.0100807	0.0148
Log(fasting insulin)	Glycemic traits	EUR	Prediabetes	0	0	0	0.00336853	-0.00988166	0.0166187	0.618	0.00336853	-0.00988166	0.0166187	0.618
Log(fasting insulin)	Glycemic traits	HIS	Prediabetes	0	0	0	-0.0275237	-0.0426518	-0.0123955	0.000363	-0.0275237	-0.0426518	-0.0123955	0.000363
Log(fasting insulin)	Glycemic traits	NH	Prediabetes	0	0	0	0.0514775	-0.0866613	0.189616	0.465	0.0514775	-0.0866613	0.189616	0.465
Log(fasting insulin)	Glycemic traits	Greenlandic	Prediabetes	0	0	0	-0.0226324	-0.0625494	0.0172846	0.266	-0.0226324	-0.0625494	0.0172846	0.266
Log(fasting insulin)	Glycemic traits	All	Prediabetes	0	0	0	-0.0137411	-0.0226684	-0.00481378	0.00255	-0.0137411	-0.0226684	-0.00481378	0.00705
Log(HOMA-IR)	Glycemic traits	AFR	Prediabetes	0	0	0	-0.0156077	-0.113661	0.082445	0.755	-0.0156077	-0.113661	0.082445	0.755
Log(HOMA-IR)	Glycemic traits	ASN	Prediabetes	0	0	0	-0.0276906	-0.0533544	-0.0020268	0.0345	-0.0276906	-0.0533544	-0.0020268	0.0593
Log(HOMA-IR)	Glycemic traits	EUR	Prediabetes	0	0	0	0.0107958	-0.00287823	0.0244699	0.122	0.0107958	-0.00287823	0.0244699	0.122
Log(HOMA-IR)	Glycemic traits	HIS	Prediabetes	0	0	0	-0.022082	-0.0378178	-0.00634617	0.00595	-0.022082	-0.0378178	-0.00634617	0.00633
Log(HOMA-IR)	Glycemic traits	NH	Prediabetes	0	0	0	0.0529893	-0.086336	0.192315	0.456	0.0529893	-0.086336	0.192315	0.456
Log(HOMA-IR)	Glycemic traits	Greenlandic	Prediabetes	0	0	0	-0.0089008	-0.0488269	0.0310253	0.662	-0.0089008	-0.0488269	0.0310253	0.662
Log(HOMA-IR)	Glycemic traits	All	Prediabetes	0	0	0	-0.00667023	-0.01592	0.00257959	0.158	-0.00667023	-0.01592	0.00257959	0.0799
HbA1c	Glycemic traits	AFR	Prediabetes	0	0	0	0.159854	-0.0512412	0.370948	0.138	0.159854	-0.0512412	0.370948	0.138
HbA1c	Glycemic traits	EUR	Prediabetes	0	0	0	0.0867036	0.0565954	0.116812	1.66e-08	0.0867036	0.0565954	0.116812	1.66e-08
HbA1c	Glycemic traits	HIS	Prediabetes	0	0	0	0.0698863	0.0367648	0.103008	3.54e-05	0.0698863	0.0367648	0.103008	0.262
HbA1c	Glycemic traits	ASN	Prediabetes	0	0	0	0.190467	-0.00217084	0.383105	0.0526	0.190467	-0.00217084	0.383105	0.0526
HbA1c	Glycemic traits	Greenlandic	Prediabetes	0	0	0	0.0977722	0.06229	0.133254	6.64e-08	0.0977722	0.06229	0.133254	6.64e-08
HbA1c	Glycemic traits	All	Prediabetes	0	0	0	0.0859688	0.0672645	0.104673	2.09e-19	0.0859688	0.0672645	0.104673	0.0148
HDL	Cardiometabolic traits	AFR	Prediabetes	992	992	1984	0.0166998	-0.0378889	0.0712884	0.549	0.0166998	-0.0378889	0.0712884	0.571
HDL	Cardiometabolic traits	ASN	Prediabetes	235	235	470	0.020887	-0.0655582	0.107332	0.636	0.020887	-0.0655582	0.107332	0.636
HDL	Cardiometabolic traits	EUR	Prediabetes	3659	3659	7318	-0.0347317	-0.0560909	-0.0133726	0.00144	-0.0347317	-0.0560909	-0.0133726	0.275
HDL	Cardiometabolic traits	HIS	Prediabetes	705	705	1410	-0.0157875	-0.0706582	0.0390832	0.573	-0.0157875	-0.0706582	0.0390832	0.573
HDL	Cardiometabolic traits	NH	Prediabetes	0	0	0	-1.96283	-4.37788	0.452219	0.111	-1.96283	-4.37788	0.452219	0.111
HDL	Cardiometabolic traits	Greenlandic	Prediabetes	0	0	0	-0.0160312	-0.0516656	0.0196032	0.378	-0.0160312	-0.0516656	0.0196032	0.378
HDL	Cardiometabolic traits	All	Prediabetes	5591	5591	11182	-0.0227273	-0.0389898	-0.00646489	0.00616	-0.0227273	-0.0389898	-0.00646489	0.00622
LDL	Cardiometabolic traits	AFR	Prediabetes	992	992	1984	0.0400184	-0.0146238	0.0946606	0.151	0.0400184	-0.0146238	0.0946606	0.187
LDL	Cardiometabolic traits	ASN	Prediabetes	235	235	470	0.0596494	-0.0274627	0.146762	0.18	0.0596494	-0.0274627	0.146762	0.18
LDL	Cardiometabolic traits	EUR	Prediabetes	3659	3659	7318	0.000734593	-0.020675	0.0221441	0.946	0.000734593	-0.020675	0.0221441	0.946
LDL	Cardiometabolic traits	HIS	Prediabetes	705	705	1410	-0.0239484	-0.0795689	0.0316721	0.399	-0.0239484	-0.0795689	0.0316721	0.399
LDL	Cardiometabolic traits	NH	Prediabetes	0	0	0	0.404722	-7.71616	8.52561	0.922	0.404722	-7.71616	8.52561	0.922
LDL	Cardiometabolic traits	Greenlandic	Prediabetes	0	0	0	0.00984248	-0.028345	0.0480299	0.613	0.00984248	-0.028345	0.0480299	0.613
LDL	Cardiometabolic traits	All	Prediabetes	5591	5591	11182	0.00598261	-0.0105529	0.0225181	0.478	0.00598261	-0.0105529	0.0225181	0.478
Log(triglycerides)	Cardiometabolic traits	AFR	Prediabetes	991	991	1982	0.0346875	-0.00384917	0.0732241	0.0777	0.0346875	-0.00384917	0.0732241	0.0777
Log(triglycerides)	Cardiometabolic traits	ASN	Prediabetes	235	235	470	0.0299999	0.00722916	0.0527707	0.00982	0.0299999	0.00722916	0.0527707	0.00982
Log(triglycerides)	Cardiometabolic traits	EUR	Prediabetes	3657	3657	7314	0.0224638	0.0119952	0.0329325	2.6e-05	0.0224638	0.0119952	0.0329325	0.0093
Log(triglycerides)	Cardiometabolic traits	HIS	Prediabetes	705	705	1410	-0.0215444	-0.034348	-0.00874075	0.000974	-0.0215444	-0.034348	-0.00874075	0.723
Log(triglycerides)	Cardiometabolic traits	NH	Prediabetes	0	0	0	-0.00955926	-0.11452	0.095401	0.858	-0.00955926	-0.11452	0.095401	0.858
Log(triglycerides)	Cardiometabolic traits	Greenlandic	Prediabetes	0	0	0	0.0171876	-0.0209048	0.05528	0.377	0.0171876	-0.0209048	0.05528	0.377
Log(triglycerides)	Cardiometabolic traits	All	Prediabetes	5588	5588	11176	0.00890792	0.00157687	0.016239	0.0172	0.00890792	0.00157687	0.016239	0.00735
Total cholesterol	Cardiometabolic traits	AFR	Prediabetes	992	992	1984	0.0503362	-0.0042409	0.104913	0.0707	0.0503362	-0.0042409	0.104913	0.226
Total cholesterol	Cardiometabolic traits	ASN	Prediabetes	235	235	470	0.0763707	-0.0106731	0.163414	0.0855	0.0763707	-0.0106731	0.163414	0.0855
Total cholesterol	Cardiometabolic traits	EUR	Prediabetes	3659	3659	7318	0.00433495	-0.0170739	0.0257438	0.691	0.00433495	-0.0170739	0.0257438	0.691
Total cholesterol	Cardiometabolic traits	HIS	Prediabetes	705	705	1410	0.000473631	-0.0551853	0.0561326	0.987	0.000473631	-0.0551853	0.0561326	0.987
Total cholesterol	Cardiometabolic traits	NH	Prediabetes	0	0	0	-2.35683	-10.4339	5.72027	0.567	-2.35683	-10.4339	5.72027	0.567
Total cholesterol	Cardiometabolic traits	Greenlandic	Prediabetes	0	0	0	0.0208604	-0.0147684	0.0564893	0.251	0.0208604	-0.0147684	0.0564893	0.251
Total cholesterol	Cardiometabolic traits	All	Prediabetes	5591	5591	11182	0.0140919	-0.00221616	0.0303999	0.0903	0.0140919	-0.00221616	0.0303999	0.0903
Non-HDL	Cardiometabolic traits	AFR	Prediabetes	992	992	1984	0.0496559	-0.00497176	0.104284	0.0748	0.0496559	-0.00497176	0.104284	0.0748
Non-HDL	Cardiometabolic traits	ASN	Prediabetes	235	235	470	0.0668508	-0.0202462	0.153948	0.132	0.0668508	-0.0202462	0.153948	0.132
Non-HDL	Cardiometabolic traits	EUR	Prediabetes	3659	3659	7318	0.0160204	-0.00538709	0.0374279	0.142	0.0160204	-0.00538709	0.0374279	0.142
Non-HDL	Cardiometabolic traits	HIS	Prediabetes	705	705	1410	0.00347005	-0.0521874	0.0591275	0.903	0.00347005	-0.0521874	0.0591275	0.903
Non-HDL	Cardiometabolic traits	NH	Prediabetes	0	0	0	-0.393998	-8.60508	7.81708	0.925	-0.393998	-8.60508	7.81708	0.925
Non-HDL	Cardiometabolic traits	Greenlandic	Prediabetes	0	0	0	0.0220132	-0.0136169	0.0576432	0.226	0.0220132	-0.0136169	0.0576432	0.226
Non-HDL	Cardiometabolic traits	All	Prediabetes	5591	5591	11182	0.0209771	0.00466791	0.0372863	0.0117	0.0209771	0.00466791	0.0372863	0.0117
Heart attack	Vascular diseases	AFR	Prediabetes	0	0	0	1.05146	0.861347	1.28354	0.622	1.05146	0.861347	1.28354	0.622
Heart attack	Vascular diseases	ASN	Prediabetes	0	0	0	0.907337	0.605993	1.35853	0.637	0.907337	0.605993	1.35853	0.391
Heart attack	Vascular diseases	EUR	Prediabetes	0	0	0	0.978942	0.92382	1.03735	0.472	0.978942	0.92382	1.03735	0.349
Heart attack	Vascular diseases	HIS	Prediabetes	980	1122	2102	1.1403	1.02186	1.27247	0.019	1.1403	1.02186	1.27247	0.019
Heart attack	Vascular diseases	NH	Prediabetes	0	0	0	2.14657	0.635861	7.24649	0.218	2.14657	0.635861	7.24649	0.218
Heart attack	Vascular diseases	All	Prediabetes	980	1122	2102	1.01406	0.965354	1.06521	0.578	1.01406	0.965354	1.06521	0.789
Stroke	Vascular diseases	AFR	Prediabetes	0	0	0	1.53517	1.06314	2.21676	0.0222	1.53517	1.06314	2.21676	0.0222
Stroke	Vascular diseases	ASN	Prediabetes	0	0	0	1.15531	0.867185	1.53916	0.324	1.15531	0.867185	1.53916	0.324
Stroke	Vascular diseases	EUR	Prediabetes	0	0	0	1.05614	0.964291	1.15674	0.239	1.05614	0.964291	1.15674	0.239
Stroke	Vascular diseases	HIS	Prediabetes	980	1123	2103	1.19417	1.01257	1.40835	0.035	1.19417	1.01257	1.40835	0.035
Stroke	Vascular diseases	NH	Prediabetes	0	0	0	2.72771	1.04668	7.10852	0.04	2.72771	1.04668	7.10852	0.04
Stroke	Vascular diseases	All	Prediabetes	980	1123	2103	1.11341	1.03305	1.20002	0.00494	1.11341	1.03305	1.20002	0.00947
Hypertension	Cardiometabolic traits	AFR	Prediabetes	0	0	0	1.19253	0.964609	1.47431	0.104	1.19253	0.964609	1.47431	0.104
Hypertension	Cardiometabolic traits	ASN	Prediabetes	0	0	0	1.0614	0.962283	1.17073	0.234	1.0614	0.962283	1.17073	0.234
Hypertension	Cardiometabolic traits	EUR	Prediabetes	0	0	0	0.999402	0.944216	1.05781	0.984	0.999402	0.944216	1.05781	0.984
Hypertension	Cardiometabolic traits	HIS	Prediabetes	973	1118	2091	1.0734	1.01278	1.13764	0.0169	1.0734	1.01278	1.13764	0.0169
Hypertension	Cardiometabolic traits	NH	Prediabetes	0	0	0	1.02088	0.653932	1.59372	0.928	1.02088	0.653932	1.59372	0.928
Hypertension	Cardiometabolic traits	Greenlandic	Prediabetes	0	0	0	0.998945	0.914179	1.09157	0.981	0.998945	0.914179	1.09157	0.981
Hypertension	Cardiometabolic traits	All	Prediabetes	973	1118	2091	1.03635	1.00169	1.0722	0.0397	1.03635	1.00169	1.0722	0.0733
DBP	Cardiometabolic traits	AFR	Prediabetes	1475	1475	2950	0.0335707	-0.0131572	0.0802987	0.159	0.0335707	-0.0131572	0.0802987	0.266
DBP	Cardiometabolic traits	ASN	Prediabetes	378	378	756	-0.0214622	-0.0986961	0.0557717	0.586	-0.0214622	-0.0986961	0.0557717	0.586
DBP	Cardiometabolic traits	EUR	Prediabetes	6369	6369	12738	0.0155169	-0.00356227	0.034596	0.111	0.0155169	-0.00356227	0.034596	0.681
DBP	Cardiometabolic traits	HIS	Prediabetes	1542	1542	3084	0.030179	-0.0149388	0.0752968	0.19	0.030179	-0.0149388	0.0752968	0.19
DBP	Cardiometabolic traits	Greenlandic	Prediabetes	0	0	0	0.0105657	-0.0252501	0.0463814	0.563	0.0105657	-0.0252501	0.0463814	0.563
DBP	Cardiometabolic traits	All	Prediabetes	9764	9764	19528	0.0166824	0.00200754	0.0313572	0.0259	0.0166824	0.00200754	0.0313572	0.0465
SBP	Cardiometabolic traits	AFR	Prediabetes	1476	1476	2952	0.0421147	-0.00454495	0.0887743	0.0769	0.0421147	-0.00454495	0.0887743	0.203
SBP	Cardiometabolic traits	ASN	Prediabetes	378	378	756	0.0186143	-0.0591783	0.0964068	0.639	0.0186143	-0.0591783	0.0964068	0.639
SBP	Cardiometabolic traits	EUR	Prediabetes	6369	6369	12738	0.0245812	0.00547438	0.043688	0.0117	0.0245812	0.00547438	0.043688	0.0975
SBP	Cardiometabolic traits	HIS	Prediabetes	1542	1542	3084	0.0261901	-0.0192354	0.0716156	0.258	0.0261901	-0.0192354	0.0716156	0.335
SBP	Cardiometabolic traits	Greenlandic	Prediabetes	0	0	0	0.02725	-0.00855352	0.0630535	0.136	0.02725	-0.00855352	0.0630535	0.136
SBP	Cardiometabolic traits	All	Prediabetes	9765	9765	19530	0.0267264	0.0120277	0.0414252	0.000366	0.0267264	0.0120277	0.0414252	0.000525
ESRD	kidney diseases and functions	AFR	Prediabetes	0	0	0	1.09015	0.646096	1.83941	0.746	1.09015	0.646096	1.83941	0.746
ESRD	kidney diseases and functions	HIS	Prediabetes	0	0	0	0.457956	0.258239	0.812128	0.00754	0.457956	0.258239	0.812128	0.00754
ESRD	kidney diseases and functions	EUR	Prediabetes	0	0	0	0.868021	0.525763	1.43308	0.58	0.868021	0.525763	1.43308	0.58
ESRD	kidney diseases and functions	ASN	Prediabetes	0	0	0	1.13513	0.566961	2.27268	0.72	1.13513	0.566961	2.27268	0.72
ESRD	kidney diseases and functions	All	Prediabetes	0	0	0	0.830797	0.627898	1.09926	0.194	0.830797	0.627898	1.09926	0.194
CKD	kidney diseases and functions	AFR	Prediabetes	0	0	0	1.17911	0.96972	1.43372	0.0986	1.17911	0.96972	1.43372	0.0986
CKD	kidney diseases and functions	ASN	Prediabetes	0	0	0	0.964426	0.814351	1.14216	0.675	0.964426	0.814351	1.14216	0.675
CKD	kidney diseases and functions	EUR	Prediabetes	0	0	0	0.94158	0.890118	0.996018	0.0358	0.94158	0.890118	0.996018	0.255
CKD	kidney diseases and functions	HIS	Prediabetes	106	62	168	0.98123	0.896034	1.07453	0.683	0.98123	0.896034	1.07453	0.649
CKD	kidney diseases and functions	NH	Prediabetes	0	0	0	1.20492	0.570511	2.5448	0.625	1.20492	0.570511	2.5448	0.625
CKD	kidney diseases and functions	All	Prediabetes	106	62	168	0.964737	0.922571	1.00883	0.115	0.964737	0.922571	1.00883	0.371
UACR	kidney diseases and functions	EUR	Prediabetes	0	0	0	2.77505	-1.50652	7.05661	0.204	2.77505	-1.50652	7.05661	0.204
UACR	kidney diseases and functions	HIS	Prediabetes	0	0	0	0.364854	-3.30978	4.03949	0.846	0.364854	-3.30978	4.03949	0.846
UACR	kidney diseases and functions	Greenlandic	Prediabetes	0	0	0	-0.02766	-0.0767589	0.0214388	0.27	-0.02766	-0.0767589	0.0214388	0.27
UACR	kidney diseases and functions	ASN	Prediabetes	0	0	0	-1.57025	-17.6509	14.5104	0.848	-1.57025	-17.6509	14.5104	0.848
UACR	kidney diseases and functions	All	Prediabetes	0	0	0	-0.0272359	-0.0763269	0.0218551	0.277	-0.0272359	-0.0763269	0.0218551	0.277
eGFR	kidney diseases and functions	EUR	Prediabetes	4494	4494	8988	0.0111605	-0.0186247	0.0409456	0.463	0.0111605	-0.0186247	0.0409456	0.428
eGFR	kidney diseases and functions	HIS	Prediabetes	1073	1073	2146	0.0401644	-0.0223205	0.102649	0.208	0.0401644	-0.0223205	0.102649	0.392
eGFR	kidney diseases and functions	AFR	Prediabetes	1112	1112	2224	-0.0448545	-0.104088	0.0143794	0.138	-0.0448545	-0.104088	0.0143794	0.138
eGFR	kidney diseases and functions	ASN	Prediabetes	254	254	508	-0.00233863	-0.130939	0.126261	0.972	-0.00233863	-0.130939	0.126261	0.972
eGFR	kidney diseases and functions	All	Prediabetes	6933	6933	13866	0.00575067	-0.0183	0.0298014	0.639	0.00575067	-0.0183	0.0298014	0.708
Log(CRP)	Inflammatory biomarkers	AFR	Prediabetes	358	358	716	0.0243879	-0.0599637	0.10874	0.571	0.0243879	-0.0599637	0.10874	0.571
Log(CRP)	Inflammatory biomarkers	ASN	Prediabetes	0	0	0	0.0181101	-0.0214704	0.0576906	0.37	0.0181101	-0.0214704	0.0576906	0.37
Log(CRP)	Inflammatory biomarkers	EUR	Prediabetes	1356	1356	2712	-0.0171128	-0.0441799	0.00995426	0.215	-0.0171128	-0.0441799	0.00995426	0.934
Log(CRP)	Inflammatory biomarkers	HIS	Prediabetes	293	293	586	-0.0191403	-0.0448072	0.00652657	0.144	-0.0191403	-0.0448072	0.00652657	0.752
Log(CRP)	Inflammatory biomarkers	NH	Prediabetes	0	0	0	0.0996643	-0.109498	0.308827	0.35	0.0996643	-0.109498	0.308827	0.35
Log(CRP)	Inflammatory biomarkers	All	Prediabetes	2007	2007	4014	-0.00953866	-0.0260128	0.00693553	0.256	-0.00953866	-0.0260128	0.00693553	0.835
Log(IL6)	Inflammatory biomarkers	EUR	Prediabetes	0	0	0	-0.0103947	-0.0654179	0.0446285	0.711	-0.0103947	-0.0654179	0.0446285	0.711
Log(IL6)	Inflammatory biomarkers	HIS	Prediabetes	0	0	0	-0.0510742	-0.131293	0.0291442	0.212	-0.0510742	-0.131293	0.0291442	0.295
Log(IL6)	Inflammatory biomarkers	ASN	Prediabetes	0	0	0	-0.027497	-0.173334	0.11834	0.712	-0.027497	-0.173334	0.11834	0.712
Log(IL6)	Inflammatory biomarkers	All	Prediabetes	0	0	0	-0.0237709	-0.0670971	0.0195554	0.282	-0.0237709	-0.0670971	0.0195554	0.282

### Sheet: Table S12
Table S12. Effect of T2D PRS on diabetes-related traits separately in PAGE and the additional biobanks and cohorts.
Trait	Phenotype_group	Study	Population	Model	N_case	N_control	N_total	N_prediabetes	Estimate	Lower_CI	Upper_CI	P_value	AUC_with_PRS	AUC_with_PRS_lower_CI	AUC_with_PRS_upper_CI	AUC_PRS	AUC_PRS_lower_CI	AUC_PRS_upper_CI	AUC_without_PRS	AUC_without_PRS_lower_CI	AUC_without_PRS_upper_CI	R2_PRS	R2_PRS_lower_CI	R2_PRS_upper_CI
Fasting glucose	Glycemic traits	PAGE	AFR	All participants	575	1713	2449	0	0.116458	0.0599305	0.172986	5.55778e-05	NA	NA	NA	NA	NA	NA	NA	NA	NA	0.0031	-0.0013	0.0075
Fasting glucose	Glycemic traits	PAGE	AFR	T2D cases	575	0	575	0	0.243296	0.0655232	0.421068	0.00752513	NA	NA	NA	NA	NA	NA	NA	NA	NA	0.0085	-0.0064	0.0233
Fasting glucose	Glycemic traits	PAGE	AFR	Prediabetes	0	0	161	161	-0.00290252	-0.062445	0.05664	0.924014	NA	NA	NA	NA	NA	NA	NA	NA	NA	0.0003	-0.0052	0.0058
Fasting glucose	Glycemic traits	PAGE	AFR	T2D controls	0	1713	1713	0	-0.00782789	-0.0476931	0.0320373	0.700387	NA	NA	NA	NA	NA	NA	NA	NA	NA	0.0036	-0.0021	0.0092
Fasting glucose	Glycemic traits	PAGE	ASN	All participants	584	1887	2743	0	0.199685	0.160713	0.238657	2.50545e-23	NA	NA	NA	NA	NA	NA	NA	NA	NA	0.041	0.0264	0.0555
Fasting glucose	Glycemic traits	PAGE	ASN	T2D cases	584	0	584	0	0.219569	0.0826572	0.356481	0.0017577	NA	NA	NA	NA	NA	NA	NA	NA	NA	0.0201	-0.0023	0.0426
Fasting glucose	Glycemic traits	PAGE	ASN	Prediabetes	0	0	272	272	0.00892375	-0.0297275	0.047575	0.651276	NA	NA	NA	NA	NA	NA	NA	NA	NA	0.0011	-0.0066	0.0088
Fasting glucose	Glycemic traits	PAGE	ASN	T2D controls	0	1887	1887	0	0.0421626	0.015829	0.0684962	0.00172672	NA	NA	NA	NA	NA	NA	NA	NA	NA	0.0001	-0.0007	0.0008
Fasting glucose	Glycemic traits	PAGE	EUR	All participants	2279	11424	19902	0	0.201859	0.188546	0.215172	6.2275e-190	NA	NA	NA	NA	NA	NA	NA	NA	NA	0.0458	0.0401	0.0514
Fasting glucose	Glycemic traits	PAGE	EUR	T2D cases	2279	0	2279	0	0.429194	0.346946	0.511443	4.91436e-24	NA	NA	NA	NA	NA	NA	NA	NA	NA	0.0614	0.0424	0.0805
Fasting glucose	Glycemic traits	PAGE	EUR	Prediabetes	0	0	6199	6199	0.0487975	0.0385358	0.0590591	1.57875e-20	NA	NA	NA	NA	NA	NA	NA	NA	NA	0.0134	0.0077	0.019
Fasting glucose	Glycemic traits	PAGE	EUR	T2D controls	0	11424	11424	0	0.0303225	0.0241109	0.036534	1.31321e-21	NA	NA	NA	NA	NA	NA	NA	NA	NA	0.0001	-0.0002	0.0003
Fasting glucose	Glycemic traits	PAGE	HIS	All participants	2368	7053	14481	0	0.193991	0.173557	0.214425	2.17642e-76	NA	NA	NA	NA	NA	NA	NA	NA	NA	0.0303	0.0248	0.0358
Fasting glucose	Glycemic traits	PAGE	HIS	T2D cases	2368	0	2368	0	0.387485	0.282963	0.492006	5.00863e-13	NA	NA	NA	NA	NA	NA	NA	NA	NA	0.0258	0.0132	0.0384
Fasting glucose	Glycemic traits	PAGE	HIS	Prediabetes	0	0	5060	5060	0.0245571	0.0109381	0.0381762	0.000412744	NA	NA	NA	NA	NA	NA	NA	NA	NA	0.0001	-0.0004	0.0006
Fasting glucose	Glycemic traits	PAGE	HIS	T2D controls	0	7053	7053	0	0.0261168	0.0146892	0.0375444	7.60295e-06	NA	NA	NA	NA	NA	NA	NA	NA	NA	0.0005	-0.0005	0.0015
Fasting glucose	Glycemic traits	PAGE	AI	All participants	150	320	559	0	0.394891	0.185706	0.604077	0.000237479	NA	NA	NA	NA	NA	NA	NA	NA	NA	0.0017	-0.005	0.0083
Fasting glucose	Glycemic traits	PAGE	AI	T2D cases	150	0	150	0	-0.179638	-0.862834	0.503557	0.607138	NA	NA	NA	NA	NA	NA	NA	NA	NA	0.0013	-0.01	0.0126
Fasting glucose	Glycemic traits	PAGE	AI	T2D controls	0	320	320	0	0.0230361	-0.0431121	0.0891843	0.495395	NA	NA	NA	NA	NA	NA	NA	NA	NA	0.0459	0.0015	0.0904
Fasting glucose	Glycemic traits	PAGE	NH	All participants	366	1488	1988	0	0.2019	0.152239	0.25156	2.68813e-15	NA	NA	NA	NA	NA	NA	NA	NA	NA	0.0252	0.0116	0.0388
Fasting glucose	Glycemic traits	PAGE	NH	T2D cases	366	0	366	0	0.306131	0.111848	0.500414	0.00217305	NA	NA	NA	NA	NA	NA	NA	NA	NA	0.0221	-0.0075	0.0517
Fasting glucose	Glycemic traits	PAGE	NH	Prediabetes	0	0	134	134	0.00793996	-0.0488804	0.0647603	0.784647	NA	NA	NA	NA	NA	NA	NA	NA	NA	0.0059	-0.0194	0.0312
Fasting glucose	Glycemic traits	PAGE	NH	T2D controls	0	1488	1488	0	0.0658623	0.0338192	0.0979053	5.89605e-05	NA	NA	NA	NA	NA	NA	NA	NA	NA	0.0052	-0.0021	0.0125
Log(fasting insulin)	Glycemic traits	PAGE	AFR	All participants	589	1735	2485	0	-0.0109623	-0.0361559	0.0142314	0.393833	NA	NA	NA	NA	NA	NA	NA	NA	NA	0.0004	-0.0011	0.0019
Log(fasting insulin)	Glycemic traits	PAGE	AFR	T2D cases	589	0	589	0	-0.0403152	-0.100853	0.0202228	0.192327	NA	NA	NA	NA	NA	NA	NA	NA	NA	0.0034	-0.006	0.0128
Log(fasting insulin)	Glycemic traits	PAGE	AFR	Prediabetes	0	0	161	161	-0.0148847	-0.110258	0.0804883	0.760121	NA	NA	NA	NA	NA	NA	NA	NA	NA	0.0019	-0.0114	0.0152
Log(fasting insulin)	Glycemic traits	PAGE	AFR	T2D controls	0	1735	1735	0	-0.0185934	-0.0468671	0.00968038	0.197594	NA	NA	NA	NA	NA	NA	NA	NA	NA	0.0001	-0.0008	0.001
Log(fasting insulin)	Glycemic traits	PAGE	ASN	All participants	560	1761	2546	0	-0.00477147	-0.0273982	0.0178553	0.679408	NA	NA	NA	NA	NA	NA	NA	NA	NA	0.0001	-0.0007	0.001
Log(fasting insulin)	Glycemic traits	PAGE	ASN	T2D cases	560	0	560	0	-0.0272877	-0.0832219	0.0286464	0.339398	NA	NA	NA	NA	NA	NA	NA	NA	NA	0.0025	-0.0057	0.0106
Log(fasting insulin)	Glycemic traits	PAGE	ASN	Prediabetes	0	0	225	225	-0.0668232	-0.14471	0.0110637	0.0941428	NA	NA	NA	NA	NA	NA	NA	NA	NA	0.0068	-0.0144	0.028
Log(fasting insulin)	Glycemic traits	PAGE	ASN	T2D controls	0	1761	1761	0	-0.0269632	-0.052982	-0.00094446	0.0423914	NA	NA	NA	NA	NA	NA	NA	NA	NA	0.0043	-0.0018	0.0104
Log(fasting insulin)	Glycemic traits	PAGE	EUR	All participants	2360	11528	20021	0	0.037462	0.0295712	0.0453528	1.47113e-20	NA	NA	NA	NA	NA	NA	NA	NA	NA	0.0046	0.0027	0.0064
Log(fasting insulin)	Glycemic traits	PAGE	EUR	T2D cases	2360	0	2360	0	0.0173498	-0.00687078	0.0415703	0.160453	NA	NA	NA	NA	NA	NA	NA	NA	NA	0.0005	-0.0013	0.0024
Log(fasting insulin)	Glycemic traits	PAGE	EUR	Prediabetes	0	0	6133	6133	0.00336853	-0.0098819	0.016619	0.61831	NA	NA	NA	NA	NA	NA	NA	NA	NA	0	-0.0003	0.0004
Log(fasting insulin)	Glycemic traits	PAGE	EUR	T2D controls	0	11528	11528	0	0.0123947	0.0022739	0.0225155	0.0163945	NA	NA	NA	NA	NA	NA	NA	NA	NA	0.0002	-0.0003	0.0008
Log(fasting insulin)	Glycemic traits	PAGE	HIS	All participants	2437	6952	14426	0	0.00863559	-0.0020899	0.0193611	0.114568	NA	NA	NA	NA	NA	NA	NA	NA	NA	0.0002	-0.0003	0.0006
Log(fasting insulin)	Glycemic traits	PAGE	HIS	T2D cases	2437	0	2437	0	-0.024015	-0.0548106	0.00678049	0.126531	NA	NA	NA	NA	NA	NA	NA	NA	NA	0.0011	-0.0015	0.0038
Log(fasting insulin)	Glycemic traits	PAGE	HIS	Prediabetes	0	0	5037	5037	-0.0257795	-0.0425006	-0.0090584	0.00252544	NA	NA	NA	NA	NA	NA	NA	NA	NA	0.0013	-0.0007	0.0032
Log(fasting insulin)	Glycemic traits	PAGE	HIS	T2D controls	0	6952	6952	0	-0.0189514	-0.0339986	-0.00390412	0.0135906	NA	NA	NA	NA	NA	NA	NA	NA	NA	0.0001	-0.0004	0.0007
Log(fasting insulin)	Glycemic traits	PAGE	AI	All participants	166	317	572	0	0.100117	0.0231776	0.177057	0.0110247	NA	NA	NA	NA	NA	NA	NA	NA	NA	0.0035	-0.0061	0.0132
Log(fasting insulin)	Glycemic traits	PAGE	AI	T2D cases	166	0	166	0	-0.0715327	-0.236846	0.093781	0.397711	NA	NA	NA	NA	NA	NA	NA	NA	NA	0.0016	-0.0103	0.0134
Log(fasting insulin)	Glycemic traits	PAGE	AI	T2D controls	0	317	317	0	0.0133089	-0.0801567	0.106774	0.780366	NA	NA	NA	NA	NA	NA	NA	NA	NA	0.0086	-0.0115	0.0287
Log(fasting insulin)	Glycemic traits	PAGE	NH	All participants	370	1494	1997	0	0.00663773	-0.0225119	0.0357873	0.655418	NA	NA	NA	NA	NA	NA	NA	NA	NA	0.0001	-0.0009	0.0011
Log(fasting insulin)	Glycemic traits	PAGE	NH	T2D cases	370	0	370	0	-0.0191662	-0.0963132	0.0579808	0.626604	NA	NA	NA	NA	NA	NA	NA	NA	NA	0.0001	-0.0021	0.0024
Log(fasting insulin)	Glycemic traits	PAGE	NH	Prediabetes	0	0	133	133	0.0514775	-0.0866638	0.189619	0.466605	NA	NA	NA	NA	NA	NA	NA	NA	NA	0.0042	-0.0173	0.0256
Log(fasting insulin)	Glycemic traits	PAGE	NH	T2D controls	0	1494	1494	0	-0.0112237	-0.0435584	0.021111	0.496398	NA	NA	NA	NA	NA	NA	NA	NA	NA	0.0167	0.0039	0.0296
Log(HOMA-IR)	Glycemic traits	PAGE	AFR	All participants	573	1701	2435	0	-0.00032265	-0.0302304	0.0295851	0.983132	NA	NA	NA	NA	NA	NA	NA	NA	NA	0	-0.0001	0.0001
Log(HOMA-IR)	Glycemic traits	PAGE	AFR	T2D cases	573	0	573	0	-0.0332733	-0.102777	0.0362299	0.34849	NA	NA	NA	NA	NA	NA	NA	NA	NA	0.0015	-0.0048	0.0079
Log(HOMA-IR)	Glycemic traits	PAGE	AFR	Prediabetes	0	0	161	161	-0.0156077	-0.113662	0.0824469	0.7555	NA	NA	NA	NA	NA	NA	NA	NA	NA	0.0019	-0.0115	0.0153
Log(HOMA-IR)	Glycemic traits	PAGE	AFR	T2D controls	0	1701	1701	0	-0.0177416	-0.0504357	0.0149525	0.28766	NA	NA	NA	NA	NA	NA	NA	NA	NA	0.0072	-0.0008	0.0152
Log(HOMA-IR)	Glycemic traits	PAGE	ASN	All participants	553	1731	2509	0	0.0270569	0.00209457	0.0520193	0.0337297	NA	NA	NA	NA	NA	NA	NA	NA	NA	0.0018	-0.0015	0.005
Log(HOMA-IR)	Glycemic traits	PAGE	ASN	T2D cases	553	0	553	0	0.00148343	-0.058672	0.0616388	0.961468	NA	NA	NA	NA	NA	NA	NA	NA	NA	0	-0.0005	0.0005
Log(HOMA-IR)	Glycemic traits	PAGE	ASN	Prediabetes	0	0	225	225	-0.0631184	-0.142001	0.0157644	0.118324	NA	NA	NA	NA	NA	NA	NA	NA	NA	0.0056	-0.0136	0.0248
Log(HOMA-IR)	Glycemic traits	PAGE	ASN	T2D controls	0	1731	1731	0	-0.018992	-0.0470543	0.00907034	0.184855	NA	NA	NA	NA	NA	NA	NA	NA	NA	0.0021	-0.0022	0.0064
Log(HOMA-IR)	Glycemic traits	PAGE	EUR	All participants	2278	11161	19565	0	0.0698936	0.061191	0.0785962	1.72508e-55	NA	NA	NA	NA	NA	NA	NA	NA	NA	0.0131	0.01	0.0163
Log(HOMA-IR)	Glycemic traits	PAGE	EUR	T2D cases	2278	0	2278	0	0.0811632	0.052888	0.109438	2.07068e-08	NA	NA	NA	NA	NA	NA	NA	NA	NA	0.0119	0.0031	0.0208
Log(HOMA-IR)	Glycemic traits	PAGE	EUR	Prediabetes	0	0	6126	6126	0.0107958	-0.00287848	0.0244701	0.121815	NA	NA	NA	NA	NA	NA	NA	NA	NA	0.0001	-0.0003	0.0005
Log(HOMA-IR)	Glycemic traits	PAGE	EUR	T2D controls	0	11161	11161	0	0.0185465	0.00807234	0.0290207	0.000521354	NA	NA	NA	NA	NA	NA	NA	NA	NA	0	-0.0001	0.0001
Log(HOMA-IR)	Glycemic traits	PAGE	HIS	All participants	2406	6938	14378	0	0.0411962	0.0292893	0.0531032	1.2374e-11	NA	NA	NA	NA	NA	NA	NA	NA	NA	0.0032	0.0013	0.005
Log(HOMA-IR)	Glycemic traits	PAGE	HIS	T2D cases	2406	0	2406	0	0.0329746	-0.00193132	0.0678805	0.0642131	NA	NA	NA	NA	NA	NA	NA	NA	NA	0.0013	-0.0016	0.0042
Log(HOMA-IR)	Glycemic traits	PAGE	HIS	Prediabetes	0	0	5034	5034	-0.0211306	-0.0385062	-0.00375502	0.0171824	NA	NA	NA	NA	NA	NA	NA	NA	NA	0.001	-0.0007	0.0028
Log(HOMA-IR)	Glycemic traits	PAGE	HIS	T2D controls	0	6938	6938	0	-0.0121297	-0.028023	0.00376363	0.134736	NA	NA	NA	NA	NA	NA	NA	NA	NA	0.0013	-0.0004	0.0029
Log(HOMA-IR)	Glycemic traits	PAGE	AI	All participants	157	316	562	0	0.15518	0.0689357	0.241425	0.00045614	NA	NA	NA	NA	NA	NA	NA	NA	NA	0.0076	-0.0066	0.0219
Log(HOMA-IR)	Glycemic traits	PAGE	AI	T2D cases	157	0	157	0	-0.10441	-0.276775	0.0679548	0.237089	NA	NA	NA	NA	NA	NA	NA	NA	NA	0.0035	-0.0146	0.0217
Log(HOMA-IR)	Glycemic traits	PAGE	AI	T2D controls	0	316	316	0	0.0217436	-0.0761515	0.119639	0.663629	NA	NA	NA	NA	NA	NA	NA	NA	NA	0.0316	-0.006	0.0692
Log(HOMA-IR)	Glycemic traits	PAGE	NH	All participants	361	1471	1965	0	0.0465526	0.0145244	0.0785807	0.00443395	NA	NA	NA	NA	NA	NA	NA	NA	NA	0.0033	-0.0017	0.0084
Log(HOMA-IR)	Glycemic traits	PAGE	NH	T2D cases	361	0	361	0	0.048261	-0.0386764	0.135198	0.277334	NA	NA	NA	NA	NA	NA	NA	NA	NA	0.0029	-0.0081	0.014
Log(HOMA-IR)	Glycemic traits	PAGE	NH	Prediabetes	0	0	133	133	0.0529893	-0.0863386	0.192317	0.457495	NA	NA	NA	NA	NA	NA	NA	NA	NA	0.0041	-0.0171	0.0253
Log(HOMA-IR)	Glycemic traits	PAGE	NH	T2D controls	0	1471	1471	0	0.00501566	-0.0292246	0.039256	0.77407	NA	NA	NA	NA	NA	NA	NA	NA	NA	0.0185	0.0049	0.0322
HbA1c	Glycemic traits	PAGE	AFR	All participants	1150	417	1902	0	3.66715	2.64986	4.68443	2.24283e-12	NA	NA	NA	NA	NA	NA	NA	NA	NA	0.0338	0.0179	0.0497
HbA1c	Glycemic traits	PAGE	AFR	T2D cases	1150	0	1150	0	1.76502	0.255578	3.27447	0.0220958	NA	NA	NA	NA	NA	NA	NA	NA	NA	0.0041	-0.0032	0.0115
HbA1c	Glycemic traits	PAGE	AFR	Prediabetes	0	0	335	335	0.159854	-0.0512451	0.370952	0.13874	NA	NA	NA	NA	NA	NA	NA	NA	NA	0.0067	-0.0106	0.024
HbA1c	Glycemic traits	PAGE	AFR	T2D controls	0	417	417	0	0.32216	-0.135874	0.780194	0.168793	NA	NA	NA	NA	NA	NA	NA	NA	NA	0.0014	-0.0058	0.0087
HbA1c	Glycemic traits	PAGE	ASN	All participants	44	43	111	0	1.64182	-1.1644	4.44804	0.254345	NA	NA	NA	NA	NA	NA	NA	NA	NA	0.0418	-0.0296	0.1132
HbA1c	Glycemic traits	PAGE	EUR	All participants	702	4863	9770	0	0.335158	0.277517	0.392799	6.72142e-30	NA	NA	NA	NA	NA	NA	NA	NA	NA	0.0322	0.0253	0.0391
HbA1c	Glycemic traits	PAGE	EUR	T2D cases	702	0	702	0	0.725176	0.170942	1.27941	0.0105435	NA	NA	NA	NA	NA	NA	NA	NA	NA	0.0328	0.007	0.0587
HbA1c	Glycemic traits	PAGE	EUR	Prediabetes	0	0	4205	4205	0.0867036	0.0565948	0.116812	1.76956e-08	NA	NA	NA	NA	NA	NA	NA	NA	NA	0.0025	-0.0005	0.0055
HbA1c	Glycemic traits	PAGE	EUR	T2D controls	0	4863	4863	0	0.147953	0.105973	0.189933	5.55848e-12	NA	NA	NA	NA	NA	NA	NA	NA	NA	0	-0.0002	0.0002
HbA1c	Glycemic traits	PAGE	HIS	All participants	1792	3336	9615	0	1.35429	1.12085	1.58772	9.04375e-30	NA	NA	NA	NA	NA	NA	NA	NA	NA	0.0043	0.0017	0.0069
HbA1c	Glycemic traits	PAGE	HIS	T2D cases	1792	0	1792	0	1.12949	0.117752	2.14122	0.028791	NA	NA	NA	NA	NA	NA	NA	NA	NA	0.0012	-0.002	0.0045
HbA1c	Glycemic traits	PAGE	HIS	Prediabetes	0	0	4487	4487	0.49534	0.379708	0.610972	6.12057e-17	NA	NA	NA	NA	NA	NA	NA	NA	NA	0.018	0.0103	0.0257
HbA1c	Glycemic traits	PAGE	HIS	T2D controls	0	3336	3336	0	0.127675	0.00793851	0.247411	0.0366984	NA	NA	NA	NA	NA	NA	NA	NA	NA	0.0015	-0.0008	0.0038
HDL	Cardiometabolic traits	PAGE	AFR	All participants	1606	2821	4832	0	0.369315	-0.11743	0.85606	0.137044	NA	NA	NA	NA	NA	NA	NA	NA	NA	0.0003	-0.0003	0.0008
HDL	Cardiometabolic traits	PAGE	AFR	T2D cases	1606	0	1606	0	0.844723	0.00699754	1.68245	0.0482853	NA	NA	NA	NA	NA	NA	NA	NA	NA	0.0019	-0.0004	0.0042
HDL	Cardiometabolic traits	PAGE	AFR	Prediabetes	0	0	405	405	-0.844931	-2.38176	0.691895	0.281885	NA	NA	NA	NA	NA	NA	NA	NA	NA	0	-0.0007	0.0008
HDL	Cardiometabolic traits	PAGE	AFR	T2D controls	0	2821	2821	0	0.860805	0.204029	1.51758	0.0102541	NA	NA	NA	NA	NA	NA	NA	NA	NA	0.0001	-0.0006	0.0008
HDL	Cardiometabolic traits	PAGE	ASN	All participants	609	2017	2908	0	-0.302395	-0.852942	0.248152	0.281769	NA	NA	NA	NA	NA	NA	NA	NA	NA	0.0004	-0.0005	0.0012
HDL	Cardiometabolic traits	PAGE	ASN	T2D cases	609	0	609	0	0.406532	-0.67134	1.4844	0.460056	NA	NA	NA	NA	NA	NA	NA	NA	NA	0.0009	-0.0012	0.003
HDL	Cardiometabolic traits	PAGE	ASN	Prediabetes	0	0	282	282	0.671949	-1.07377	2.41767	0.451262	NA	NA	NA	NA	NA	NA	NA	NA	NA	0.0035	-0.0099	0.0169
HDL	Cardiometabolic traits	PAGE	ASN	T2D controls	0	2017	2017	0	-0.161564	-0.861481	0.538352	0.651005	NA	NA	NA	NA	NA	NA	NA	NA	NA	0	-0.0003	0.0004
HDL	Cardiometabolic traits	PAGE	EUR	All participants	3050	11578	20812	0	-1.23558	-1.41237	-1.05878	1.59558e-42	NA	NA	NA	NA	NA	NA	NA	NA	NA	0.0091	0.0069	0.0113
HDL	Cardiometabolic traits	PAGE	EUR	T2D cases	3050	0	3050	0	-0.560717	-0.952627	-0.168808	0.00507574	NA	NA	NA	NA	NA	NA	NA	NA	NA	0.002	-0.0007	0.0048
HDL	Cardiometabolic traits	PAGE	EUR	Prediabetes	0	0	6185	6185	-0.756599	-1.09088	-0.422317	9.31652e-06	NA	NA	NA	NA	NA	NA	NA	NA	NA	0.0016	-0.0004	0.0035
HDL	Cardiometabolic traits	PAGE	EUR	T2D controls	0	11578	11577	0	-0.816114	-1.06449	-0.567737	1.24095e-10	NA	NA	NA	NA	NA	NA	NA	NA	NA	0	-0.0001	0.0002
HDL	Cardiometabolic traits	PAGE	HIS	All participants	5521	8966	19842	0	-0.364235	-0.558301	-0.170168	0.000235104	NA	NA	NA	NA	NA	NA	NA	NA	NA	0.0009	0.0002	0.0016
HDL	Cardiometabolic traits	PAGE	HIS	T2D cases	5521	0	5521	0	0.350832	-0.0123416	0.714005	0.0583579	NA	NA	NA	NA	NA	NA	NA	NA	NA	0.0005	-0.0004	0.0015
HDL	Cardiometabolic traits	PAGE	HIS	Prediabetes	0	0	5355	5355	0.0436363	-0.308158	0.395431	0.807924	NA	NA	NA	NA	NA	NA	NA	NA	NA	0.0022	-0.0003	0.0046
HDL	Cardiometabolic traits	PAGE	HIS	T2D controls	0	8966	8966	0	0.00065755	-0.311311	0.312626	0.996704	NA	NA	NA	NA	NA	NA	NA	NA	NA	0	-0.0001	0.0002
HDL	Cardiometabolic traits	PAGE	AI	All participants	169	338	596	0	-2.25722	-3.891	-0.62343	0.00696991	NA	NA	NA	NA	NA	NA	NA	NA	NA	0.0031	-0.0054	0.0116
HDL	Cardiometabolic traits	PAGE	AI	T2D cases	169	0	169	0	-1.72343	-4.6482	1.20133	0.249916	NA	NA	NA	NA	NA	NA	NA	NA	NA	0.0015	-0.0097	0.0127
HDL	Cardiometabolic traits	PAGE	AI	T2D controls	0	338	338	0	-0.631324	-2.92944	1.66679	0.590646	NA	NA	NA	NA	NA	NA	NA	NA	NA	0.0101	-0.0107	0.0309
HDL	Cardiometabolic traits	PAGE	NH	All participants	362	1511	2006	0	-0.11078	-0.744379	0.522818	0.731866	NA	NA	NA	NA	NA	NA	NA	NA	NA	0	-0.0001	0.0001
HDL	Cardiometabolic traits	PAGE	NH	T2D cases	362	0	362	0	0.0131918	-1.5232	1.54958	0.986583	NA	NA	NA	NA	NA	NA	NA	NA	NA	0.0003	-0.0014	0.0021
HDL	Cardiometabolic traits	PAGE	NH	Prediabetes	0	0	133	133	-1.96283	-4.37792	0.452263	0.113844	NA	NA	NA	NA	NA	NA	NA	NA	NA	0.0293	-0.0258	0.0844
HDL	Cardiometabolic traits	PAGE	NH	T2D controls	0	1511	1511	0	-0.0549218	-0.80083	0.690987	0.88527	NA	NA	NA	NA	NA	NA	NA	NA	NA	0.0066	-0.0014	0.0145
LDL	Cardiometabolic traits	PAGE	AFR	All participants	1570	2780	4746	0	-0.624508	-2.1077	0.858684	0.409259	NA	NA	NA	NA	NA	NA	NA	NA	NA	0.0002	-0.0003	0.0007
LDL	Cardiometabolic traits	PAGE	AFR	T2D cases	1570	0	1570	0	-2.5782	-5.44187	0.285469	0.0778249	NA	NA	NA	NA	NA	NA	NA	NA	NA	0.0017	-0.0005	0.0039
LDL	Cardiometabolic traits	PAGE	AFR	Prediabetes	0	0	396	396	-3.14698	-8.6071	2.31315	0.259333	NA	NA	NA	NA	NA	NA	NA	NA	NA	0.0048	-0.0072	0.0168
LDL	Cardiometabolic traits	PAGE	AFR	T2D controls	0	2780	2780	0	-0.0961559	-1.95354	1.76122	0.919186	NA	NA	NA	NA	NA	NA	NA	NA	NA	0.0041	-0.0004	0.0085
LDL	Cardiometabolic traits	PAGE	ASN	All participants	591	1981	2844	0	-0.140066	-1.67288	1.39274	0.85787	NA	NA	NA	NA	NA	NA	NA	NA	NA	0	-0.0002	0.0003
LDL	Cardiometabolic traits	PAGE	ASN	T2D cases	591	0	591	0	1.43681	-2.20734	5.08096	0.439966	NA	NA	NA	NA	NA	NA	NA	NA	NA	0.0008	-0.0012	0.0028
LDL	Cardiometabolic traits	PAGE	ASN	Prediabetes	0	0	272	272	0.93978	-3.93949	5.81905	0.706109	NA	NA	NA	NA	NA	NA	NA	NA	NA	0.0001	-0.0026	0.0029
LDL	Cardiometabolic traits	PAGE	ASN	T2D controls	0	1981	1981	0	-0.61014	-2.47294	1.25266	0.520962	NA	NA	NA	NA	NA	NA	NA	NA	NA	0.0012	-0.0017	0.0041
LDL	Cardiometabolic traits	PAGE	EUR	All participants	2852	11294	20211	0	0.907659	0.372436	1.44288	0.000889362	NA	NA	NA	NA	NA	NA	NA	NA	NA	0.0005	0	0.001
LDL	Cardiometabolic traits	PAGE	EUR	T2D cases	2852	0	2852	0	0.447347	-1.11468	2.00937	0.574622	NA	NA	NA	NA	NA	NA	NA	NA	NA	0.0001	-0.0005	0.0007
LDL	Cardiometabolic traits	PAGE	EUR	Prediabetes	0	0	6066	6066	0.251339	-0.764307	1.26699	0.627669	NA	NA	NA	NA	NA	NA	NA	NA	NA	0.0001	-0.0004	0.0007
LDL	Cardiometabolic traits	PAGE	EUR	T2D controls	0	11294	11293	0	0.704365	-0.0143154	1.42305	0.0547621	NA	NA	NA	NA	NA	NA	NA	NA	NA	0.0002	-0.0003	0.0008
LDL	Cardiometabolic traits	PAGE	HIS	All participants	5355	8826	19447	0	-0.0755187	-0.703928	0.552891	0.813791	NA	NA	NA	NA	NA	NA	NA	NA	NA	0.0002	-0.0001	0.0005
LDL	Cardiometabolic traits	PAGE	HIS	T2D cases	5355	0	5355	0	-0.882497	-2.26321	0.498213	0.210349	NA	NA	NA	NA	NA	NA	NA	NA	NA	0.0006	-0.0004	0.0016
LDL	Cardiometabolic traits	PAGE	HIS	Prediabetes	0	0	5266	5266	-0.654953	-1.79623	0.486325	0.260726	NA	NA	NA	NA	NA	NA	NA	NA	NA	0.0001	-0.0003	0.0004
LDL	Cardiometabolic traits	PAGE	HIS	T2D controls	0	8826	8826	0	-0.0187394	-0.951378	0.913899	0.968587	NA	NA	NA	NA	NA	NA	NA	NA	NA	0	-0.0001	0.0002
LDL	Cardiometabolic traits	PAGE	AI	All participants	161	336	584	0	2.07037	-3.25319	7.39394	0.446221	NA	NA	NA	NA	NA	NA	NA	NA	NA	0.0001	-0.0017	0.0019
LDL	Cardiometabolic traits	PAGE	AI	T2D cases	161	0	161	0	0.55537	-10.9824	12.0932	0.924966	NA	NA	NA	NA	NA	NA	NA	NA	NA	0	-0.0017	0.0017
LDL	Cardiometabolic traits	PAGE	AI	T2D controls	0	336	336	0	5.58435	-1.38202	12.5507	0.117132	NA	NA	NA	NA	NA	NA	NA	NA	NA	0.0028	-0.0082	0.0138
LDL	Cardiometabolic traits	PAGE	NH	All participants	360	1505	1997	0	-1.38198	-3.29231	0.528351	0.156374	NA	NA	NA	NA	NA	NA	NA	NA	NA	0.001	-0.0009	0.003
LDL	Cardiometabolic traits	PAGE	NH	T2D cases	360	0	360	0	0.184247	-4.88744	5.25594	0.943277	NA	NA	NA	NA	NA	NA	NA	NA	NA	0	-0.0002	0.0002
LDL	Cardiometabolic traits	PAGE	NH	Prediabetes	0	0	132	132	0.404722	-7.71631	8.52576	0.922354	NA	NA	NA	NA	NA	NA	NA	NA	NA	0.0002	-0.0048	0.0053
LDL	Cardiometabolic traits	PAGE	NH	T2D controls	0	1505	1505	0	-1.14159	-3.3221	1.03891	0.304988	NA	NA	NA	NA	NA	NA	NA	NA	NA	0.005	-0.0019	0.012
Log(triglycerides)	Cardiometabolic traits	PAGE	AFR	All participants	1715	2926	5049	0	-0.016074	-0.0313734	-0.00077467	0.0395223	NA	NA	NA	NA	NA	NA	NA	NA	NA	0.0008	-0.0001	0.0017
Log(triglycerides)	Cardiometabolic traits	PAGE	AFR	T2D cases	1715	0	1715	0	-0.03971	-0.0688788	-0.0105412	0.00769572	NA	NA	NA	NA	NA	NA	NA	NA	NA	0.0036	0.0004	0.0068
Log(triglycerides)	Cardiometabolic traits	PAGE	AFR	Prediabetes	0	0	408	408	0.0178848	-0.0364717	0.0722413	0.519373	NA	NA	NA	NA	NA	NA	NA	NA	NA	0.0011	-0.0046	0.0068
Log(triglycerides)	Cardiometabolic traits	PAGE	AFR	T2D controls	0	2926	2926	0	-0.0337959	-0.0528313	-0.0147604	0.000509123	NA	NA	NA	NA	NA	NA	NA	NA	NA	0.0028	-0.0008	0.0064
Log(triglycerides)	Cardiometabolic traits	PAGE	ASN	All participants	615	2016	2914	0	0.0222295	0.00346797	0.040991	0.020286	NA	NA	NA	NA	NA	NA	NA	NA	NA	0.0016	-0.0002	0.0033
Log(triglycerides)	Cardiometabolic traits	PAGE	ASN	T2D cases	615	0	615	0	-0.0184486	-0.0637343	0.0268371	0.424915	NA	NA	NA	NA	NA	NA	NA	NA	NA	0.0013	-0.0012	0.0038
Log(triglycerides)	Cardiometabolic traits	PAGE	ASN	Prediabetes	0	0	283	283	0.0270428	-0.0297345	0.08382	0.351388	NA	NA	NA	NA	NA	NA	NA	NA	NA	0.0059	-0.0113	0.0231
Log(triglycerides)	Cardiometabolic traits	PAGE	ASN	T2D controls	0	2016	2016	0	0.0106957	-0.0120059	0.0333972	0.35589	NA	NA	NA	NA	NA	NA	NA	NA	NA	0.0031	-0.0016	0.0077
Log(triglycerides)	Cardiometabolic traits	PAGE	EUR	All participants	3031	11520	20734	0	0.0468392	0.0404648	0.0532135	8.4424e-47	NA	NA	NA	NA	NA	NA	NA	NA	NA	0.0097	0.0074	0.012
Log(triglycerides)	Cardiometabolic traits	PAGE	EUR	T2D cases	3031	0	3031	0	0.0370664	0.0185862	0.0555466	8.64104e-05	NA	NA	NA	NA	NA	NA	NA	NA	NA	0.0051	0.0007	0.0094
Log(triglycerides)	Cardiometabolic traits	PAGE	EUR	Prediabetes	0	0	6184	6184	0.0141005	0.00209632	0.0261047	0.0213525	NA	NA	NA	NA	NA	NA	NA	NA	NA	0.0008	-0.0006	0.0022
Log(triglycerides)	Cardiometabolic traits	PAGE	EUR	T2D controls	0	11520	11519	0	0.0237436	0.0154843	0.0320028	1.79602e-08	NA	NA	NA	NA	NA	NA	NA	NA	NA	0.0001	-0.0002	0.0004
Log(triglycerides)	Cardiometabolic traits	PAGE	HIS	All participants	5794	9123	20281	0	-0.00996847	-0.0175301	-0.00240681	0.00977734	NA	NA	NA	NA	NA	NA	NA	NA	NA	0.0004	-0.0001	0.0009
Log(triglycerides)	Cardiometabolic traits	PAGE	HIS	T2D cases	5794	0	5794	0	-0.0377647	-0.053108	-0.0224214	1.44188e-06	NA	NA	NA	NA	NA	NA	NA	NA	NA	0.0038	0.0013	0.0063
Log(triglycerides)	Cardiometabolic traits	PAGE	HIS	Prediabetes	0	0	5364	5364	-0.0321555	-0.0467508	-0.0175601	1.60199e-05	NA	NA	NA	NA	NA	NA	NA	NA	NA	0.0031	0.0001	0.006
Log(triglycerides)	Cardiometabolic traits	PAGE	HIS	T2D controls	0	9123	9123	0	-0.0250259	-0.0361696	-0.0138822	1.08645e-05	NA	NA	NA	NA	NA	NA	NA	NA	NA	0.001	-0.0002	0.0022
Log(triglycerides)	Cardiometabolic traits	PAGE	AI	All participants	169	338	596	0	0.120989	0.0544116	0.187566	0.000398398	NA	NA	NA	NA	NA	NA	NA	NA	NA	0.0071	-0.0058	0.0199
Log(triglycerides)	Cardiometabolic traits	PAGE	AI	T2D cases	169	0	169	0	0.122035	-0.0209284	0.264998	0.0963559	NA	NA	NA	NA	NA	NA	NA	NA	NA	0.0061	-0.0165	0.0287
Log(triglycerides)	Cardiometabolic traits	PAGE	AI	T2D controls	0	338	338	0	0.0176834	-0.0678174	0.103184	0.685474	NA	NA	NA	NA	NA	NA	NA	NA	NA	0.0047	-0.0096	0.0189
Log(triglycerides)	Cardiometabolic traits	PAGE	NH	All participants	363	1516	2012	0	0.0155078	-0.00938421	0.0403998	0.222198	NA	NA	NA	NA	NA	NA	NA	NA	NA	0.0006	-0.0009	0.002
Log(triglycerides)	Cardiometabolic traits	PAGE	NH	T2D cases	363	0	363	0	0.00881339	-0.0511747	0.0688015	0.773548	NA	NA	NA	NA	NA	NA	NA	NA	NA	0.0001	-0.001	0.0012
Log(triglycerides)	Cardiometabolic traits	PAGE	NH	Prediabetes	0	0	133	133	-0.00955926	-0.114521	0.095403	0.858634	NA	NA	NA	NA	NA	NA	NA	NA	NA	0.0001	-0.0023	0.0024
Log(triglycerides)	Cardiometabolic traits	PAGE	NH	T2D controls	0	1516	1516	0	0.00311056	-0.0257185	0.0319396	0.832543	NA	NA	NA	NA	NA	NA	NA	NA	NA	0.0067	-0.0013	0.0148
Total cholesterol	Cardiometabolic traits	PAGE	AFR	All participants	1632	2852	4891	0	-0.67543	-2.20833	0.857468	0.387838	NA	NA	NA	NA	NA	NA	NA	NA	NA	0.0003	-0.0003	0.0009
Total cholesterol	Cardiometabolic traits	PAGE	AFR	T2D cases	1632	0	1632	0	-2.99406	-5.99706	0.00893332	0.0508535	NA	NA	NA	NA	NA	NA	NA	NA	NA	0.0021	-0.0003	0.0046
Total cholesterol	Cardiometabolic traits	PAGE	AFR	Prediabetes	0	0	407	407	-3.09506	-8.44756	2.25745	0.257758	NA	NA	NA	NA	NA	NA	NA	NA	NA	0.0032	-0.0066	0.013
Total cholesterol	Cardiometabolic traits	PAGE	AFR	T2D controls	0	2852	2852	0	-0.0543434	-1.97279	1.8641	0.955728	NA	NA	NA	NA	NA	NA	NA	NA	NA	0.0026	-0.0009	0.0062
Total cholesterol	Cardiometabolic traits	PAGE	ASN	All participants	611	2021	2916	0	0.709629	-0.863098	2.28236	0.37657	NA	NA	NA	NA	NA	NA	NA	NA	NA	0.0001	-0.0004	0.0007
Total cholesterol	Cardiometabolic traits	PAGE	ASN	T2D cases	611	0	611	0	1.56521	-2.32141	5.45182	0.430236	NA	NA	NA	NA	NA	NA	NA	NA	NA	0.0006	-0.0011	0.0023
Total cholesterol	Cardiometabolic traits	PAGE	ASN	Prediabetes	0	0	284	284	2.74541	-2.07499	7.56581	0.265298	NA	NA	NA	NA	NA	NA	NA	NA	NA	0.0054	-0.0111	0.022
Total cholesterol	Cardiometabolic traits	PAGE	ASN	T2D controls	0	2021	2021	0	0.0735718	-1.82729	1.97443	0.939537	NA	NA	NA	NA	NA	NA	NA	NA	NA	0.0002	-0.001	0.0015
Total cholesterol	Cardiometabolic traits	PAGE	EUR	All participants	3039	11584	20806	0	1.01016	0.443015	1.5773	0.000482173	NA	NA	NA	NA	NA	NA	NA	NA	NA	0.0005	0	0.001
Total cholesterol	Cardiometabolic traits	PAGE	EUR	T2D cases	3039	0	3039	0	1.07645	-0.622973	2.77588	0.214515	NA	NA	NA	NA	NA	NA	NA	NA	NA	0.0005	-0.0009	0.0019
Total cholesterol	Cardiometabolic traits	PAGE	EUR	Prediabetes	0	0	6184	6184	-0.221227	-1.29755	0.85509	0.687065	NA	NA	NA	NA	NA	NA	NA	NA	NA	0	-0.0001	0.0001
Total cholesterol	Cardiometabolic traits	PAGE	EUR	T2D controls	0	11584	11583	0	0.479564	-0.27337	1.2325	0.211918	NA	NA	NA	NA	NA	NA	NA	NA	NA	0.0001	-0.0002	0.0005
Total cholesterol	Cardiometabolic traits	PAGE	HIS	All participants	5579	9011	19953	0	-0.700489	-1.38454	-0.0164408	0.0447517	NA	NA	NA	NA	NA	NA	NA	NA	NA	0.0006	0	0.0012
Total cholesterol	Cardiometabolic traits	PAGE	HIS	T2D cases	5579	0	5579	0	-1.6072	-3.09478	-0.119628	0.0342516	NA	NA	NA	NA	NA	NA	NA	NA	NA	0.0013	-0.0002	0.0027
Total cholesterol	Cardiometabolic traits	PAGE	HIS	Prediabetes	0	0	5363	5363	-1.61496	-2.88464	-0.345279	0.0126967	NA	NA	NA	NA	NA	NA	NA	NA	NA	0.0002	-0.0006	0.001
Total cholesterol	Cardiometabolic traits	PAGE	HIS	T2D controls	0	9011	9011	0	-0.876537	-1.88009	0.127012	0.0869429	NA	NA	NA	NA	NA	NA	NA	NA	NA	0.0002	-0.0003	0.0008
Total cholesterol	Cardiometabolic traits	PAGE	AI	All participants	169	338	596	0	5.19025	-0.551284	10.9318	0.0769498	NA	NA	NA	NA	NA	NA	NA	NA	NA	0.0013	-0.0042	0.0068
Total cholesterol	Cardiometabolic traits	PAGE	AI	T2D cases	169	0	169	0	6.59788	-6.36252	19.5583	0.319954	NA	NA	NA	NA	NA	NA	NA	NA	NA	0.0023	-0.0116	0.0162
Total cholesterol	Cardiometabolic traits	PAGE	AI	T2D controls	0	338	338	0	5.72106	-1.91308	13.3552	0.142854	NA	NA	NA	NA	NA	NA	NA	NA	NA	0.0005	-0.0043	0.0053
Total cholesterol	Cardiometabolic traits	PAGE	NH	All participants	363	1516	2012	0	-1.06782	-2.97926	0.843624	0.273673	NA	NA	NA	NA	NA	NA	NA	NA	NA	0.0007	-0.0009	0.0022
Total cholesterol	Cardiometabolic traits	PAGE	NH	T2D cases	363	0	363	0	0.350413	-4.39384	5.09467	0.884979	NA	NA	NA	NA	NA	NA	NA	NA	NA	0	-0.0004	0.0004
Total cholesterol	Cardiometabolic traits	PAGE	NH	Prediabetes	0	0	133	133	-2.35683	-10.4341	5.72042	0.568477	NA	NA	NA	NA	NA	NA	NA	NA	NA	0.0012	-0.0104	0.0129
Total cholesterol	Cardiometabolic traits	PAGE	NH	T2D controls	0	1516	1516	0	-1.12576	-3.35161	1.10008	0.321696	NA	NA	NA	NA	NA	NA	NA	NA	NA	0.0033	-0.0023	0.0089
Non-HDL	Cardiometabolic traits	PAGE	AFR	All participants	1605	2823	4832	0	-0.862847	-2.38449	0.658792	0.266443	NA	NA	NA	NA	NA	NA	NA	NA	NA	0.0004	-0.0003	0.001
Non-HDL	Cardiometabolic traits	PAGE	AFR	T2D cases	1605	0	1605	0	-3.4923	-6.40669	-0.577909	0.0189631	NA	NA	NA	NA	NA	NA	NA	NA	NA	0.003	0.0001	0.0059
Non-HDL	Cardiometabolic traits	PAGE	AFR	Prediabetes	0	0	404	404	-2.14392	-7.66023	3.3724	0.446669	NA	NA	NA	NA	NA	NA	NA	NA	NA	0.0025	-0.0062	0.0112
Non-HDL	Cardiometabolic traits	PAGE	AFR	T2D controls	0	2823	2823	0	-0.771572	-2.68305	1.13991	0.428919	NA	NA	NA	NA	NA	NA	NA	NA	NA	0.0023	-0.001	0.0056
Non-HDL	Cardiometabolic traits	PAGE	ASN	All participants	609	2017	2909	0	1.00248	-0.563234	2.56818	0.209606	NA	NA	NA	NA	NA	NA	NA	NA	NA	0.0004	-0.0005	0.0013
Non-HDL	Cardiometabolic traits	PAGE	ASN	T2D cases	609	0	609	0	1.1678	-2.67828	5.01387	0.55199	NA	NA	NA	NA	NA	NA	NA	NA	NA	0.0004	-0.001	0.0018
Non-HDL	Cardiometabolic traits	PAGE	ASN	Prediabetes	0	0	283	283	2.33759	-2.26739	6.94257	0.32067	NA	NA	NA	NA	NA	NA	NA	NA	NA	0.0039	-0.0102	0.0181
Non-HDL	Cardiometabolic traits	PAGE	ASN	T2D controls	0	2017	2017	0	0.202667	-1.69639	2.10173	0.834336	NA	NA	NA	NA	NA	NA	NA	NA	NA	0.0003	-0.0011	0.0016
Non-HDL	Cardiometabolic traits	PAGE	EUR	All participants	3036	11536	20754	0	2.24308	1.65412	2.83204	8.67518e-14	NA	NA	NA	NA	NA	NA	NA	NA	NA	0.0025	0.0014	0.0037
Non-HDL	Cardiometabolic traits	PAGE	EUR	T2D cases	3036	0	3036	0	1.5926	-0.113561	3.29876	0.0674167	NA	NA	NA	NA	NA	NA	NA	NA	NA	0.0011	-0.0009	0.0032
Non-HDL	Cardiometabolic traits	PAGE	EUR	Prediabetes	0	0	6183	6183	0.535415	-0.580443	1.65127	0.347022	NA	NA	NA	NA	NA	NA	NA	NA	NA	0.0003	-0.0005	0.001
Non-HDL	Cardiometabolic traits	PAGE	EUR	T2D controls	0	11536	11535	0	1.30657	0.521111	2.09204	0.00111598	NA	NA	NA	NA	NA	NA	NA	NA	NA	0.0001	-0.0002	0.0004
Non-HDL	Cardiometabolic traits	PAGE	HIS	All participants	5518	8963	19836	0	-0.320511	-1.00652	0.365494	0.359814	NA	NA	NA	NA	NA	NA	NA	NA	NA	0.0003	-0.0001	0.0007
Non-HDL	Cardiometabolic traits	PAGE	HIS	T2D cases	5518	0	5518	0	-1.81178	-3.29216	-0.331392	0.0164839	NA	NA	NA	NA	NA	NA	NA	NA	NA	0.0015	-0.0001	0.0031
Non-HDL	Cardiometabolic traits	PAGE	HIS	Prediabetes	0	0	5355	5355	-1.68084	-2.94995	-0.411736	0.00946069	NA	NA	NA	NA	NA	NA	NA	NA	NA	0.0009	-0.0007	0.0024
Non-HDL	Cardiometabolic traits	PAGE	HIS	T2D controls	0	8963	8963	0	-0.818942	-1.82911	0.191231	0.112104	NA	NA	NA	NA	NA	NA	NA	NA	NA	0.0003	-0.0003	0.0009
Non-HDL	Cardiometabolic traits	PAGE	AI	All participants	169	338	596	0	7.44746	1.43151	13.4634	0.0155528	NA	NA	NA	NA	NA	NA	NA	NA	NA	0.0027	-0.0053	0.0107
Non-HDL	Cardiometabolic traits	PAGE	AI	T2D cases	169	0	169	0	8.32131	-5.1497	21.7923	0.227866	NA	NA	NA	NA	NA	NA	NA	NA	NA	0.0031	-0.0131	0.0193
Non-HDL	Cardiometabolic traits	PAGE	AI	T2D controls	0	338	338	0	6.35238	-1.56249	14.2673	0.116684	NA	NA	NA	NA	NA	NA	NA	NA	NA	0.0018	-0.007	0.0106
Non-HDL	Cardiometabolic traits	PAGE	NH	All participants	362	1514	2009	0	-0.882297	-2.81504	1.05044	0.371034	NA	NA	NA	NA	NA	NA	NA	NA	NA	0.0005	-0.0008	0.0018
Non-HDL	Cardiometabolic traits	PAGE	NH	T2D cases	362	0	362	0	0.282537	-4.50472	5.06979	0.907976	NA	NA	NA	NA	NA	NA	NA	NA	NA	0	0	0
Non-HDL	Cardiometabolic traits	PAGE	NH	Prediabetes	0	0	133	133	-0.393998	-8.60523	7.81724	0.925232	NA	NA	NA	NA	NA	NA	NA	NA	NA	0	-0.0018	0.0018
Non-HDL	Cardiometabolic traits	PAGE	NH	T2D controls	0	1514	1514	0	-0.976274	-3.22581	1.27326	0.395117	NA	NA	NA	NA	NA	NA	NA	NA	NA	0.0007	-0.0019	0.0033
Heart attack	Vascular diseases	PAGE	AFR	All participants	5419	7724	13639	0	1.13642	1.07584	1.20042	4.75477e-06	0.671487	0.658394	0.68458	0.507839	0.493001	0.522678	0.66883	0.655662	0.681997	NA	NA	NA
Heart attack	Vascular diseases	PAGE	AFR	T2D cases	5419	0	5419	0	1.03486	0.960423	1.11507	0.368255	0.665842	0.652578	0.679106	0.507839	0.493001	0.522678	0.664168	0.650886	0.67745	NA	NA	NA
Heart attack	Vascular diseases	PAGE	AFR	Prediabetes	0	0	496	496	1.13878	0.67835	1.91174	0.622936	0.595163	0.58116	0.609166	0.507839	0.493001	0.522678	0.592933	0.578902	0.606964	NA	NA	NA
Heart attack	Vascular diseases	PAGE	AFR	T2D controls	0	7724	7724	0	1.09597	1.00496	1.19523	0.0382818	0.666001	0.653162	0.678841	0.507839	0.493001	0.522678	0.662915	0.650001	0.675829	NA	NA	NA
Heart attack	Vascular diseases	PAGE	ASN	All participants	3183	4311	7790	0	1.14149	1.06208	1.22685	0.000321889	0.717879	0.701154	0.734604	0.534653	0.513194	0.556112	0.714412	0.697743	0.731082	NA	NA	NA
Heart attack	Vascular diseases	PAGE	ASN	T2D cases	3183	0	3183	0	1.00065	0.908367	1.10231	0.989511	0.707347	0.690269	0.724425	0.534653	0.513194	0.556112	0.707316	0.690237	0.724395	NA	NA	NA
Heart attack	Vascular diseases	PAGE	ASN	Prediabetes	0	0	296	296	1.51559	0.907832	2.53023	0.11179	0.67693	0.65808	0.695781	0.534653	0.513194	0.556112	0.669139	0.650103	0.688175	NA	NA	NA
Heart attack	Vascular diseases	PAGE	ASN	T2D controls	0	4311	4311	0	1.02947	0.908234	1.16688	0.649607	0.710609	0.69361	0.727607	0.534653	0.513194	0.556112	0.709326	0.692312	0.72634	NA	NA	NA
Heart attack	Vascular diseases	PAGE	EUR	All participants	4076	17987	28478	0	1.17323	1.13043	1.21766	3.6141e-17	0.67233	0.662496	0.682164	0.548164	0.537661	0.558668	0.66694	0.657084	0.676796	NA	NA	NA
Heart attack	Vascular diseases	PAGE	EUR	T2D cases	4076	0	4076	0	1.18303	1.08862	1.28564	7.46783e-05	0.65285	0.642749	0.662951	0.548164	0.537661	0.558668	0.644699	0.634499	0.654899	NA	NA	NA
Heart attack	Vascular diseases	PAGE	EUR	Prediabetes	0	0	6416	6416	1.07342	0.996271	1.15654	0.0626281	0.666247	0.656412	0.676082	0.548164	0.537661	0.558668	0.661212	0.651331	0.671092	NA	NA	NA
Heart attack	Vascular diseases	PAGE	EUR	T2D controls	0	17987	17986	0	1.0871	1.0308	1.14647	0.00208377	0.668678	0.658814	0.678542	0.548164	0.537661	0.558668	0.664381	0.654478	0.674285	NA	NA	NA
Heart attack	Vascular diseases	PAGE	HIS	All participants	9421	13185	28050	0	1.19542	1.14405	1.24911	1.66222e-15	0.702639	0.692543	0.712735	0.545939	0.534277	0.557601	0.697027	0.686841	0.707212	NA	NA	NA
Heart attack	Vascular diseases	PAGE	HIS	T2D cases	9421	0	9421	0	1.06528	0.999098	1.13584	0.0533072	0.695876	0.685495	0.706257	0.545939	0.534277	0.557601	0.691889	0.681457	0.702321	NA	NA	NA
Heart attack	Vascular diseases	PAGE	HIS	Prediabetes	0	0	5444	5444	1.12545	0.997556	1.26973	0.0548271	0.657523	0.646593	0.668454	0.545939	0.534277	0.557601	0.650908	0.639855	0.661961	NA	NA	NA
Heart attack	Vascular diseases	PAGE	HIS	T2D controls	0	13185	13185	0	1.11696	1.03158	1.20941	0.00640422	0.693377	0.683181	0.703573	0.545939	0.534277	0.557601	0.688321	0.678025	0.698617	NA	NA	NA
Heart attack	Vascular diseases	PAGE	AI	All participants	174	373	637	0	1.05567	0.648753	1.71783	0.827346	0.71432	0.642531	0.786109	0.501554	0.416377	0.586731	0.713314	0.641487	0.785141	NA	NA	NA
Heart attack	Vascular diseases	PAGE	AI	T2D cases	174	0	174	0	0.713305	0.313708	1.6219	0.420177	0.689435	0.621775	0.757095	0.501554	0.416377	0.586731	0.697557	0.628346	0.766767	NA	NA	NA
Heart attack	Vascular diseases	PAGE	AI	T2D controls	0	373	373	0	1.02363	0.454733	2.30425	0.955012	0.641087	0.554425	0.727749	0.501554	0.416377	0.586731	0.640844	0.554196	0.727492	NA	NA	NA
Heart attack	Vascular diseases	PAGE	NH	All participants	1658	2470	4262	0	1.06738	0.963087	1.18297	0.213857	0.69901	0.675453	0.722567	0.528543	0.501002	0.556084	0.698562	0.675051	0.722073	NA	NA	NA
Heart attack	Vascular diseases	PAGE	NH	T2D cases	1658	0	1658	0	0.994598	0.863146	1.14607	0.9403	0.683676	0.659307	0.708045	0.528543	0.501002	0.556084	0.683928	0.659566	0.708291	NA	NA	NA
Heart attack	Vascular diseases	PAGE	NH	Prediabetes	0	0	134	134	2.14657	0.635847	7.24666	0.218486	0.668669	0.64283	0.694508	0.528543	0.501002	0.556084	0.6592	0.632884	0.685516	NA	NA	NA
Heart attack	Vascular diseases	PAGE	NH	T2D controls	0	2470	2470	0	0.885434	0.741538	1.05725	0.178717	0.685452	0.660888	0.710017	0.528543	0.501002	0.556084	0.690248	0.665884	0.714611	NA	NA	NA
Stroke	Vascular diseases	PAGE	AFR	All participants	5419	7724	13639	0	1.10981	1.05763	1.16456	2.23381e-05	0.659395	0.647797	0.670992	0.505804	0.492745	0.518863	0.657086	0.645458	0.668715	NA	NA	NA
Stroke	Vascular diseases	PAGE	AFR	T2D cases	5419	0	5419	0	0.965105	0.902502	1.03205	0.299265	0.639987	0.628016	0.651958	0.505804	0.492745	0.518863	0.641954	0.629993	0.653914	NA	NA	NA
Stroke	Vascular diseases	PAGE	AFR	Prediabetes	0	0	496	496	1.53517	1.06313	2.21678	0.0222199	0.601212	0.588845	0.613578	0.505804	0.492745	0.518863	0.604721	0.592445	0.616997	NA	NA	NA
Stroke	Vascular diseases	PAGE	AFR	T2D controls	0	7724	7724	0	1.08964	1.00819	1.17767	0.0303371	0.64558	0.633778	0.657381	0.505804	0.492745	0.518863	0.643333	0.631515	0.655152	NA	NA	NA
Stroke	Vascular diseases	PAGE	ASN	All participants	3183	4311	7790	0	1.01169	0.956688	1.06985	0.683648	0.679843	0.665786	0.6939	0.50427	0.487624	0.520915	0.67974	0.665685	0.693795	NA	NA	NA
Stroke	Vascular diseases	PAGE	ASN	T2D cases	3183	0	3183	0	0.906645	0.83587	0.983413	0.0181105	0.670608	0.656345	0.684871	0.50427	0.487624	0.520915	0.673826	0.659594	0.688059	NA	NA	NA
Stroke	Vascular diseases	PAGE	ASN	Prediabetes	0	0	296	296	1.07289	0.722137	1.59402	0.727591	0.571461	0.554606	0.588316	0.50427	0.487624	0.520915	0.569283	0.552444	0.586121	NA	NA	NA
Stroke	Vascular diseases	PAGE	ASN	T2D controls	0	4311	4311	0	0.898744	0.822072	0.982567	0.0189475	0.672942	0.658822	0.687062	0.50427	0.487624	0.520915	0.676752	0.662685	0.690819	NA	NA	NA
Stroke	Vascular diseases	PAGE	EUR	All participants	4076	17987	28478	0	1.0411	0.99785	1.08622	0.0628049	0.645064	0.634166	0.655961	0.511336	0.499236	0.523436	0.644429	0.633534	0.655324	NA	NA	NA
Stroke	Vascular diseases	PAGE	EUR	T2D cases	4076	0	4076	0	0.971627	0.87978	1.07306	0.56994	0.625371	0.614192	0.636549	0.511336	0.499236	0.523436	0.627052	0.615886	0.638218	NA	NA	NA
Stroke	Vascular diseases	PAGE	EUR	Prediabetes	0	0	6416	6416	1.05614	0.96429	1.15674	0.239329	0.638233	0.627306	0.649161	0.511336	0.499236	0.523436	0.63729	0.626357	0.648223	NA	NA	NA
Stroke	Vascular diseases	PAGE	EUR	T2D controls	0	17987	17986	0	0.991703	0.93614	1.05056	0.777	0.644076	0.633117	0.655036	0.511336	0.499236	0.523436	0.644291	0.633332	0.65525	NA	NA	NA
Stroke	Vascular diseases	PAGE	HIS	All participants	9421	13185	28050	0	1.14279	1.09137	1.19664	1.32826e-08	0.763973	0.755026	0.77292	0.540109	0.528144	0.552073	0.761816	0.752846	0.770787	NA	NA	NA
Stroke	Vascular diseases	PAGE	HIS	T2D cases	9421	0	9421	0	0.993284	0.930687	1.06009	0.839201	0.757827	0.748745	0.76691	0.540109	0.528144	0.552073	0.758087	0.749007	0.767166	NA	NA	NA
Stroke	Vascular diseases	PAGE	HIS	Prediabetes	0	0	5444	5444	1.18693	0.9882	1.42563	0.0667975	0.724627	0.714918	0.734336	0.540109	0.528144	0.552073	0.720487	0.710722	0.730252	NA	NA	NA
Stroke	Vascular diseases	PAGE	HIS	T2D controls	0	13185	13185	0	1.05816	0.978156	1.14471	0.158718	0.759783	0.750817	0.768749	0.540109	0.528144	0.552073	0.758232	0.749245	0.767219	NA	NA	NA
Stroke	Vascular diseases	PAGE	AI	All participants	174	373	637	0	1.41765	0.852314	2.35797	0.178813	0.687375	0.620046	0.754705	0.520342	0.430451	0.610234	0.685497	0.62097	0.750025	NA	NA	NA
Stroke	Vascular diseases	PAGE	AI	T2D cases	174	0	174	0	1.42334	0.561939	3.60519	0.456588	0.637015	0.552164	0.721867	0.520342	0.430451	0.610234	0.633374	0.550456	0.716293	NA	NA	NA
Stroke	Vascular diseases	PAGE	AI	T2D controls	0	373	373	0	1.56198	0.700514	3.48283	0.275711	0.657673	0.577977	0.737369	0.520342	0.430451	0.610234	0.651617	0.574082	0.729153	NA	NA	NA
Stroke	Vascular diseases	PAGE	NH	All participants	1658	2470	4262	0	1.0561	0.96262	1.15866	0.248361	0.730505	0.71106	0.749949	0.5174	0.49288	0.541919	0.730543	0.711158	0.749928	NA	NA	NA
Stroke	Vascular diseases	PAGE	NH	T2D cases	1658	0	1658	0	0.91217	0.798407	1.04214	0.176172	0.724414	0.704587	0.744241	0.5174	0.49288	0.541919	0.727703	0.708036	0.74737	NA	NA	NA
Stroke	Vascular diseases	PAGE	NH	Prediabetes	0	0	134	134	2.72771	1.04667	7.10865	0.0400406	0.620364	0.595036	0.645692	0.5174	0.49288	0.541919	0.624237	0.599173	0.649301	NA	NA	NA
Stroke	Vascular diseases	PAGE	NH	T2D controls	0	2470	2470	0	1.02062	0.877475	1.18712	0.791195	0.722629	0.702723	0.742536	0.5174	0.49288	0.541919	0.722469	0.702564	0.742374	NA	NA	NA
SBP	Cardiometabolic traits	PAGE	AFR	All participants	1802	2644	4777	0	1.86354	1.16153	2.56555	2.04327e-07	NA	NA	NA	NA	NA	NA	NA	NA	NA	0.0051	0.0011	0.0091
SBP	Cardiometabolic traits	PAGE	AFR	T2D cases	1802	0	1802	0	1.78352	0.552524	3.01451	0.00456619	NA	NA	NA	NA	NA	NA	NA	NA	NA	0.0042	-0.0017	0.0101
SBP	Cardiometabolic traits	PAGE	AFR	Prediabetes	0	0	331	331	1.32036	-1.42859	4.06931	0.347211	NA	NA	NA	NA	NA	NA	NA	NA	NA	0.0015	-0.0068	0.0099
SBP	Cardiometabolic traits	PAGE	AFR	T2D controls	0	2644	2644	0	1.09417	0.156972	2.03137	0.0222001	NA	NA	NA	NA	NA	NA	NA	NA	NA	0	-0.0003	0.0004
SBP	Cardiometabolic traits	PAGE	AI	All participants	174	366	630	0	0.154835	-2.28579	2.59546	0.901083	NA	NA	NA	NA	NA	NA	NA	NA	NA	0	-0.0004	0.0004
SBP	Cardiometabolic traits	PAGE	AI	T2D cases	174	0	174	0	-5.39365	-10.6992	-0.0881379	0.0480319	NA	NA	NA	NA	NA	NA	NA	NA	NA	0.0065	-0.0168	0.0298
SBP	Cardiometabolic traits	PAGE	AI	T2D controls	0	366	366	0	0.298609	-2.86482	3.46204	0.853327	NA	NA	NA	NA	NA	NA	NA	NA	NA	0.0006	-0.0045	0.0058
SBP	Cardiometabolic traits	PAGE	ASN	All participants	169	586	881	0	1.00005	-0.320655	2.32075	0.138139	NA	NA	NA	NA	NA	NA	NA	NA	NA	0.0022	-0.004	0.0085
SBP	Cardiometabolic traits	PAGE	ASN	T2D cases	169	0	169	0	0.661824	-3.09131	4.41496	0.7301	NA	NA	NA	NA	NA	NA	NA	NA	NA	0.0012	-0.0091	0.0116
SBP	Cardiometabolic traits	PAGE	ASN	Prediabetes	0	0	126	126	-1.79918	-5.45722	1.85886	0.337155	NA	NA	NA	NA	NA	NA	NA	NA	NA	0.005	-0.0191	0.0291
SBP	Cardiometabolic traits	PAGE	ASN	T2D controls	0	586	586	0	0.73638	-0.922352	2.39511	0.384598	NA	NA	NA	NA	NA	NA	NA	NA	NA	0.0048	-0.0063	0.016
SBP	Cardiometabolic traits	PAGE	EUR	All participants	3983	17176	27383	0	1.02253	0.800596	1.24447	1.82133e-19	NA	NA	NA	NA	NA	NA	NA	NA	NA	0.003	0.0017	0.0043
SBP	Cardiometabolic traits	PAGE	EUR	T2D cases	3983	0	3983	0	0.503866	-0.119217	1.12695	0.113049	NA	NA	NA	NA	NA	NA	NA	NA	NA	0.0006	-0.0009	0.0021
SBP	Cardiometabolic traits	PAGE	EUR	Prediabetes	0	0	6225	6225	-0.145253	-0.616215	0.325709	0.545534	NA	NA	NA	NA	NA	NA	NA	NA	NA	0	-0.0001	0.0002
SBP	Cardiometabolic traits	PAGE	EUR	T2D controls	0	17176	17175	0	0.747506	0.464975	1.03004	2.17688e-07	NA	NA	NA	NA	NA	NA	NA	NA	NA	0	0	0
SBP	Cardiometabolic traits	PAGE	HIS	All participants	5489	9584	19922	0	1.98773	1.71199	2.26347	4.1591e-45	NA	NA	NA	NA	NA	NA	NA	NA	NA	0.0085	0.006	0.011
SBP	Cardiometabolic traits	PAGE	HIS	T2D cases	5489	0	5489	0	1.48843	0.916286	2.06058	3.5311e-07	NA	NA	NA	NA	NA	NA	NA	NA	NA	0.004	0.0007	0.0074
SBP	Cardiometabolic traits	PAGE	HIS	Prediabetes	0	0	4849	4849	1.0708	0.500927	1.64068	0.000233159	NA	NA	NA	NA	NA	NA	NA	NA	NA	0.0022	-0.0004	0.0049
SBP	Cardiometabolic traits	PAGE	HIS	T2D controls	0	9584	9584	0	1.58468	1.18401	1.98534	9.9705e-15	NA	NA	NA	NA	NA	NA	NA	NA	NA	0.0002	-0.0004	0.0007
DBP	Cardiometabolic traits	PAGE	AFR	All participants	1805	2649	4785	0	0.737364	0.323798	1.15093	0.000479152	NA	NA	NA	NA	NA	NA	NA	NA	NA	0.0023	-0.0004	0.005
DBP	Cardiometabolic traits	PAGE	AFR	T2D cases	1805	0	1805	0	0.787697	0.0928758	1.48252	0.0264086	NA	NA	NA	NA	NA	NA	NA	NA	NA	0.0021	-0.0021	0.0064
DBP	Cardiometabolic traits	PAGE	AFR	Prediabetes	0	0	331	331	0.100687	-1.55457	1.75595	0.905173	NA	NA	NA	NA	NA	NA	NA	NA	NA	0	-0.0004	0.0004
DBP	Cardiometabolic traits	PAGE	AFR	T2D controls	0	2649	2649	0	0.616891	0.0468839	1.1869	0.0339971	NA	NA	NA	NA	NA	NA	NA	NA	NA	0.0021	-0.0014	0.0055
DBP	Cardiometabolic traits	PAGE	AI	All participants	174	366	630	0	-0.150706	-1.50305	1.20164	0.827172	NA	NA	NA	NA	NA	NA	NA	NA	NA	0	-0.0009	0.001
DBP	Cardiometabolic traits	PAGE	AI	T2D cases	174	0	174	0	-2.45006	-5.27545	0.37533	0.0911684	NA	NA	NA	NA	NA	NA	NA	NA	NA	0.0058	-0.0162	0.0279
DBP	Cardiometabolic traits	PAGE	AI	T2D controls	0	366	366	0	-0.1174	-1.95295	1.71815	0.900311	NA	NA	NA	NA	NA	NA	NA	NA	NA	0.0035	-0.0085	0.0155
DBP	Cardiometabolic traits	PAGE	ASN	All participants	170	587	883	0	-0.0015447	-0.733639	0.730549	0.996701	NA	NA	NA	NA	NA	NA	NA	NA	NA	0	-0.0003	0.0003
DBP	Cardiometabolic traits	PAGE	ASN	T2D cases	170	0	170	0	-1.26929	-3.12125	0.582678	0.181141	NA	NA	NA	NA	NA	NA	NA	NA	NA	0.0081	-0.0183	0.0344
DBP	Cardiometabolic traits	PAGE	ASN	Prediabetes	0	0	126	126	1.09162	-0.92765	3.11088	0.291659	NA	NA	NA	NA	NA	NA	NA	NA	NA	0.012	-0.0251	0.0491
DBP	Cardiometabolic traits	PAGE	ASN	T2D controls	0	587	587	0	-0.122242	-1.07493	0.830444	0.801523	NA	NA	NA	NA	NA	NA	NA	NA	NA	0.0052	-0.0064	0.0169
DBP	Cardiometabolic traits	PAGE	EUR	All participants	3982	17176	27382	0	0.0990655	-0.0257539	0.223885	0.119816	NA	NA	NA	NA	NA	NA	NA	NA	NA	0.0001	-0.0001	0.0003
DBP	Cardiometabolic traits	PAGE	EUR	T2D cases	3982	0	3982	0	-0.266345	-0.60804	0.0753505	0.126647	NA	NA	NA	NA	NA	NA	NA	NA	NA	0.0006	-0.0009	0.0021
DBP	Cardiometabolic traits	PAGE	EUR	Prediabetes	0	0	6225	6225	-0.310874	-0.588805	-0.032943	0.0283936	NA	NA	NA	NA	NA	NA	NA	NA	NA	0.0005	-0.0006	0.0015
DBP	Cardiometabolic traits	PAGE	EUR	T2D controls	0	17176	17175	0	0.0689397	-0.0891857	0.227065	0.392827	NA	NA	NA	NA	NA	NA	NA	NA	NA	0.0001	-0.0002	0.0004
DBP	Cardiometabolic traits	PAGE	HIS	All participants	5499	9591	19937	0	0.716185	0.554143	0.878226	4.95143e-18	NA	NA	NA	NA	NA	NA	NA	NA	NA	0.0031	0.0015	0.0046
DBP	Cardiometabolic traits	PAGE	HIS	T2D cases	5499	0	5499	0	0.464218	0.144117	0.784319	0.00449349	NA	NA	NA	NA	NA	NA	NA	NA	NA	0.0012	-0.0006	0.003
DBP	Cardiometabolic traits	PAGE	HIS	Prediabetes	0	0	4847	4847	0.444745	0.088343	0.801147	0.0144872	NA	NA	NA	NA	NA	NA	NA	NA	NA	0.0008	-0.0008	0.0025
DBP	Cardiometabolic traits	PAGE	HIS	T2D controls	0	9591	9591	0	0.670827	0.435041	0.906612	2.52304e-08	NA	NA	NA	NA	NA	NA	NA	NA	NA	0.0001	-0.0003	0.0006
Hypertension	Cardiometabolic traits	PAGE	AFR	All participants	5419	7724	13639	0	1.14414	1.10016	1.18988	1.66316e-11	0.65388	0.643883	0.663877	0.528368	0.517788	0.538949	0.650178	0.640131	0.660226	NA	NA	NA
Hypertension	Cardiometabolic traits	PAGE	AFR	T2D cases	5419	0	5419	0	1.00823	0.929892	1.09317	0.842576	0.637333	0.62731	0.647355	0.528368	0.517788	0.538949	0.636626	0.626596	0.646656	NA	NA	NA
Hypertension	Cardiometabolic traits	PAGE	AFR	Prediabetes	0	0	496	496	1.19253	0.964605	1.47432	0.103734	0.628752	0.618486	0.639019	0.528368	0.517788	0.538949	0.62426	0.613939	0.634582	NA	NA	NA
Hypertension	Cardiometabolic traits	PAGE	AFR	T2D controls	0	7724	7724	0	1.06975	1.01908	1.12293	0.00646485	0.652069	0.642039	0.662099	0.528368	0.517788	0.538949	0.649037	0.638973	0.659101	NA	NA	NA
Hypertension	Cardiometabolic traits	PAGE	ASN	All participants	3173	4284	7752	0	1.09498	1.04195	1.1507	0.000340085	0.675359	0.661642	0.689077	0.532371	0.51826	0.546482	0.674021	0.660268	0.687773	NA	NA	NA
Hypertension	Cardiometabolic traits	PAGE	ASN	T2D cases	3173	0	3173	0	0.930734	0.842957	1.02765	0.155515	0.656676	0.642753	0.6706	0.532371	0.51826	0.546482	0.6664	0.652627	0.680173	NA	NA	NA
Hypertension	Cardiometabolic traits	PAGE	ASN	Prediabetes	0	0	295	295	0.993704	0.764466	1.29168	0.962355	0.613049	0.598832	0.627265	0.532371	0.51826	0.546482	0.613371	0.599158	0.627585	NA	NA	NA
Hypertension	Cardiometabolic traits	PAGE	ASN	T2D controls	0	4284	4284	0	0.984214	0.922262	1.05033	0.631437	0.669651	0.655787	0.683515	0.532371	0.51826	0.546482	0.670416	0.656568	0.684264	NA	NA	NA
Hypertension	Cardiometabolic traits	PAGE	EUR	All participants	3853	16573	26544	0	1.10814	1.07985	1.13717	7.17621e-15	0.72326	0.717216	0.729303	0.527997	0.521032	0.534962	0.721629	0.715573	0.727686	NA	NA	NA
Hypertension	Cardiometabolic traits	PAGE	EUR	T2D cases	3853	0	3853	0	0.993041	0.926122	1.0648	0.844464	0.716229	0.710123	0.722336	0.527997	0.521032	0.534962	0.716536	0.710432	0.72264	NA	NA	NA
Hypertension	Cardiometabolic traits	PAGE	EUR	Prediabetes	0	0	6119	6119	0.999402	0.944215	1.05782	0.983544	0.717864	0.711779	0.723949	0.527997	0.521032	0.534962	0.717887	0.711802	0.723972	NA	NA	NA
Hypertension	Cardiometabolic traits	PAGE	EUR	T2D controls	0	16573	16572	0	1.08045	1.04467	1.11746	6.68125e-06	0.720961	0.7149	0.727022	0.527997	0.521032	0.534962	0.719281	0.713206	0.725356	NA	NA	NA
Hypertension	Cardiometabolic traits	PAGE	HIS	All participants	9369	13030	27831	0	1.21739	1.18477	1.25091	9.93793e-46	0.729852	0.724009	0.735695	0.555959	0.549236	0.562683	0.724787	0.718903	0.730671	NA	NA	NA
Hypertension	Cardiometabolic traits	PAGE	HIS	T2D cases	9369	0	9369	0	1.01863	0.965521	1.07466	0.499243	0.714684	0.708733	0.720636	0.555959	0.549236	0.562683	0.713529	0.707569	0.71949	NA	NA	NA
Hypertension	Cardiometabolic traits	PAGE	HIS	Prediabetes	0	0	5432	5432	1.08866	1.0202	1.16171	0.0103631	0.71239	0.706405	0.718374	0.555959	0.549236	0.562683	0.708676	0.702662	0.714689	NA	NA	NA
Hypertension	Cardiometabolic traits	PAGE	HIS	T2D controls	0	13030	13030	0	1.14623	1.10172	1.19255	1.43971e-11	0.727362	0.721503	0.733222	0.555959	0.549236	0.562683	0.722298	0.716398	0.728198	NA	NA	NA
Hypertension	Cardiometabolic traits	PAGE	AI	All participants	173	366	627	0	1.02053	0.775338	1.34326	0.884742	0.707973	0.667507	0.748439	0.508539	0.463131	0.553947	0.70826	0.6678	0.748719	NA	NA	NA
Hypertension	Cardiometabolic traits	PAGE	AI	T2D cases	173	0	173	0	0.580867	0.305677	1.1038	0.0972195	0.651168	0.607456	0.694881	0.508539	0.463131	0.553947	0.661334	0.617926	0.704742	NA	NA	NA
Hypertension	Cardiometabolic traits	PAGE	AI	T2D controls	0	366	366	0	0.945533	0.655433	1.36403	0.764518	0.692406	0.651184	0.733628	0.508539	0.463131	0.553947	0.693144	0.651958	0.73433	NA	NA	NA
Hypertension	Cardiometabolic traits	PAGE	NH	All participants	1608	2271	4007	0	1.10823	1.02841	1.19425	0.00704606	0.694711	0.676658	0.712764	0.543041	0.523279	0.562802	0.693048	0.674941	0.711154	NA	NA	NA
Hypertension	Cardiometabolic traits	PAGE	NH	T2D cases	1608	0	1608	0	0.935658	0.806335	1.08572	0.380871	0.684145	0.665765	0.702525	0.543041	0.523279	0.562802	0.688191	0.669882	0.7065	NA	NA	NA
Hypertension	Cardiometabolic traits	PAGE	NH	Prediabetes	0	0	128	128	1.02088	0.653926	1.59374	0.927563	0.641988	0.623568	0.660408	0.543041	0.523279	0.562802	0.641734	0.623309	0.660159	NA	NA	NA
Hypertension	Cardiometabolic traits	PAGE	NH	T2D controls	0	2271	2271	0	1.05569	0.958348	1.16292	0.272187	0.695116	0.677044	0.713187	0.543041	0.523279	0.562802	0.694069	0.675978	0.712159	NA	NA	NA
ESRD	kidney diseases and functions	PAGE	AFR	All participants	5419	7724	13639	0	1.23856	1.13772	1.34835	7.9013e-07	0.630074	0.608307	0.651841	0.56197	0.540709	0.583232	0.61904	0.597312	0.640768	NA	NA	NA
ESRD	kidney diseases and functions	PAGE	AFR	T2D cases	5419	0	5419	0	1.11925	1.00728	1.24367	0.0361744	0.618722	0.596684	0.64076	0.56197	0.540709	0.583232	0.606924	0.584695	0.629153	NA	NA	NA
ESRD	kidney diseases and functions	PAGE	AFR	Prediabetes	0	0	496	496	1.10271	0.516421	2.35463	0.800562	0.547722	0.525741	0.569703	0.56197	0.540709	0.583232	0.540779	0.51868	0.562877	NA	NA	NA
ESRD	kidney diseases and functions	PAGE	AFR	T2D controls	0	7724	7724	0	1.09018	0.929962	1.278	0.287037	0.607602	0.584349	0.630855	0.56197	0.540709	0.583232	0.602935	0.579568	0.626302	NA	NA	NA
ESRD	kidney diseases and functions	PAGE	ASN	All participants	3057	3966	7216	0	1.31414	1.12356	1.53703	0.000631985	0.726156	0.687466	0.764845	0.583213	0.539268	0.627158	0.710497	0.671699	0.749296	NA	NA	NA
ESRD	kidney diseases and functions	PAGE	ASN	T2D cases	3057	0	3057	0	1.15927	0.963608	1.39465	0.117127	0.718842	0.680663	0.757021	0.583213	0.539268	0.627158	0.705169	0.666721	0.743616	NA	NA	NA
ESRD	kidney diseases and functions	PAGE	ASN	T2D controls	0	3966	3966	0	0.886331	0.613562	1.28036	0.520221	0.633732	0.594467	0.672997	0.583213	0.539268	0.627158	0.659621	0.621977	0.697264	NA	NA	NA
ESRD	kidney diseases and functions	PAGE	HIS	All participants	8248	10130	23351	0	1.2927	1.18704	1.40776	3.60676e-09	0.756756	0.740922	0.772589	0.58876	0.564991	0.612529	0.750224	0.734523	0.765924	NA	NA	NA
ESRD	kidney diseases and functions	PAGE	HIS	T2D cases	8248	0	8248	0	1.12009	1.00433	1.24919	0.0415842	0.7529	0.73686	0.76894	0.58876	0.564991	0.612529	0.744426	0.728439	0.760413	NA	NA	NA
ESRD	kidney diseases and functions	PAGE	HIS	Prediabetes	0	0	4973	4973	0.286301	0.100393	0.816476	0.019324	0.648512	0.62821	0.668813	0.58876	0.564991	0.612529	0.71967	0.702121	0.737218	NA	NA	NA
ESRD	kidney diseases and functions	PAGE	HIS	T2D controls	0	10130	10130	0	1.17835	0.999157	1.38969	0.0511785	0.719484	0.699101	0.739867	0.58876	0.564991	0.612529	0.711849	0.691031	0.732666	NA	NA	NA
ESRD	kidney diseases and functions	PAGE	NH	All participants	1545	2218	3888	0	1.35483	1.08952	1.68474	0.00631363	0.722059	0.672852	0.771265	0.615241	0.562067	0.668415	0.707407	0.658815	0.755999	NA	NA	NA
ESRD	kidney diseases and functions	PAGE	NH	T2D cases	1545	0	1545	0	1.00198	0.777986	1.29048	0.987748	0.658276	0.601238	0.715314	0.615241	0.562067	0.668415	0.658012	0.600976	0.715048	NA	NA	NA
ESRD	kidney diseases and functions	PAGE	NH	T2D controls	0	2218	2218	0	1.75311	1.0405	2.95377	0.0349301	0.687247	0.635471	0.739023	0.615241	0.562067	0.668415	0.672499	0.619435	0.725562	NA	NA	NA
CKD	kidney diseases and functions	PAGE	AFR	All participants	5419	7724	13639	0	1.13439	1.07801	1.19372	1.24642e-06	0.647952	0.635651	0.660253	0.518006	0.504364	0.531649	0.643367	0.630995	0.65574	NA	NA	NA
CKD	kidney diseases and functions	PAGE	AFR	T2D cases	5419	0	5419	0	1.03442	0.965062	1.10876	0.339242	0.635682	0.623515	0.64785	0.518006	0.504364	0.531649	0.633293	0.621088	0.645499	NA	NA	NA
CKD	kidney diseases and functions	PAGE	AFR	Prediabetes	0	0	496	496	1.3552	0.906394	2.02625	0.138581	0.593263	0.579982	0.606544	0.518006	0.504364	0.531649	0.589082	0.575759	0.602405	NA	NA	NA
CKD	kidney diseases and functions	PAGE	AFR	T2D controls	0	7724	7724	0	1.04948	0.966533	1.13954	0.250287	0.633268	0.620379	0.646156	0.518006	0.504364	0.531649	0.630701	0.617781	0.643621	NA	NA	NA
CKD	kidney diseases and functions	PAGE	ASN	All participants	3183	4311	7790	0	1.08896	1.02398	1.15807	0.00663265	0.679328	0.664311	0.694345	0.530275	0.511945	0.548606	0.67725	0.662253	0.692247	NA	NA	NA
CKD	kidney diseases and functions	PAGE	ASN	T2D cases	3183	0	3183	0	0.996067	0.917112	1.08182	0.925491	0.673392	0.658317	0.688467	0.530275	0.511945	0.548606	0.673692	0.658617	0.688767	NA	NA	NA
CKD	kidney diseases and functions	PAGE	ASN	Prediabetes	0	0	296	296	0.810372	0.485943	1.3514	0.42033	0.621348	0.605526	0.63717	0.530275	0.511945	0.548606	0.628714	0.613116	0.644312	NA	NA	NA
CKD	kidney diseases and functions	PAGE	ASN	T2D controls	0	4311	4311	0	0.868967	0.779008	0.969315	0.0117706	0.647386	0.632209	0.662562	0.530275	0.511945	0.548606	0.659294	0.644415	0.674174	NA	NA	NA
CKD	kidney diseases and functions	PAGE	EUR	All participants	4076	17987	28478	0	1.00738	0.967397	1.04902	0.721947	0.828247	0.821115	0.835378	0.505151	0.494534	0.515768	0.828256	0.821125	0.835387	NA	NA	NA
CKD	kidney diseases and functions	PAGE	EUR	T2D cases	4076	0	4076	0	0.996374	0.88493	1.12185	0.952137	0.820751	0.813452	0.82805	0.505151	0.494534	0.515768	0.820739	0.81344	0.828038	NA	NA	NA
CKD	kidney diseases and functions	PAGE	EUR	Prediabetes	0	0	6416	6416	0.98533	0.920701	1.05449	0.669387	0.823393	0.81613	0.830655	0.505151	0.494534	0.515768	0.823403	0.816138	0.830667	NA	NA	NA
CKD	kidney diseases and functions	PAGE	EUR	T2D controls	0	17987	17986	0	0.991553	0.934599	1.05198	0.778675	0.827679	0.820528	0.83483	0.505151	0.494534	0.515768	0.82768	0.820529	0.834831	NA	NA	NA
CKD	kidney diseases and functions	PAGE	HIS	All participants	9421	13185	28050	0	1.18862	1.14572	1.23312	3.17337e-20	0.719378	0.710994	0.727763	0.561652	0.551853	0.57145	0.714216	0.705753	0.722678	NA	NA	NA
CKD	kidney diseases and functions	PAGE	HIS	T2D cases	9421	0	9421	0	1.06125	1.00385	1.12193	0.0361268	0.706998	0.698585	0.715411	0.561652	0.551853	0.57145	0.702803	0.694343	0.711262	NA	NA	NA
CKD	kidney diseases and functions	PAGE	HIS	Prediabetes	0	0	5444	5444	0.997681	0.907391	1.09696	0.961739	0.650832	0.640526	0.661139	0.561652	0.551853	0.57145	0.650974	0.640669	0.661279	NA	NA	NA
CKD	kidney diseases and functions	PAGE	HIS	T2D controls	0	13185	13185	0	1.10017	1.02862	1.1767	0.005395	0.69689	0.687908	0.705872	0.561652	0.551853	0.57145	0.693526	0.684486	0.702566	NA	NA	NA
CKD	kidney diseases and functions	PAGE	AI	All participants	174	373	637	0	1.13357	0.643616	1.99652	0.664186	0.808293	0.739468	0.877117	0.550871	0.457403	0.644338	0.805763	0.736261	0.875265	NA	NA	NA
CKD	kidney diseases and functions	PAGE	AI	T2D cases	174	0	174	0	2.12722	0.684241	6.61326	0.192125	0.776606	0.698109	0.855102	0.550871	0.457403	0.644338	0.775877	0.697254	0.8545	NA	NA	NA
CKD	kidney diseases and functions	PAGE	AI	T2D controls	0	373	373	0	0.661275	0.281147	1.55536	0.343243	0.7643	0.680246	0.848353	0.550871	0.457403	0.644338	0.776649	0.697667	0.85563	NA	NA	NA
CKD	kidney diseases and functions	PAGE	NH	All participants	1658	2470	4262	0	1.06262	0.97194	1.16175	0.182012	0.710632	0.691894	0.729369	0.53645	0.513814	0.559086	0.710233	0.691485	0.728981	NA	NA	NA
CKD	kidney diseases and functions	PAGE	NH	T2D cases	1658	0	1658	0	0.896979	0.793125	1.01443	0.0833172	0.694624	0.675115	0.714132	0.53645	0.513814	0.559086	0.702305	0.683069	0.72154	NA	NA	NA
CKD	kidney diseases and functions	PAGE	NH	Prediabetes	0	0	134	134	1.20492	0.570503	2.54483	0.625059	0.663921	0.642733	0.685108	0.53645	0.513814	0.559086	0.660878	0.639642	0.682113	NA	NA	NA
CKD	kidney diseases and functions	PAGE	NH	T2D controls	0	2470	2470	0	0.976319	0.840621	1.13392	0.75361	0.706079	0.687294	0.724865	0.53645	0.513814	0.559086	0.706437	0.687678	0.725197	NA	NA	NA
UACR	kidney diseases and functions	PAGE	EUR	All participants	463	1190	3119	0	5.02413	1.25166	8.7966	0.00908958	NA	NA	NA	NA	NA	NA	NA	NA	NA	0.0002	-0.0008	0.0013
UACR	kidney diseases and functions	PAGE	EUR	T2D cases	463	0	463	0	1.03037	-18.7764	20.8371	0.918833	NA	NA	NA	NA	NA	NA	NA	NA	NA	0.0029	-0.0068	0.0127
UACR	kidney diseases and functions	PAGE	EUR	Prediabetes	0	0	1466	1466	2.77505	-1.50659	7.05669	0.204171	NA	NA	NA	NA	NA	NA	NA	NA	NA	0.0028	-0.0026	0.0083
UACR	kidney diseases and functions	PAGE	EUR	T2D controls	0	1190	1190	0	1.00181	-3.42895	5.43257	0.65773	NA	NA	NA	NA	NA	NA	NA	NA	NA	0.0005	-0.0018	0.0027
UACR	kidney diseases and functions	PAGE	HIS	All participants	1675	2960	8562	0	6.95241	3.8064	10.0984	1.49833e-05	NA	NA	NA	NA	NA	NA	NA	NA	NA	0.0003	-0.0004	0.001
UACR	kidney diseases and functions	PAGE	HIS	T2D cases	1675	0	1675	0	5.34351	-7.20968	17.8967	0.404225	NA	NA	NA	NA	NA	NA	NA	NA	NA	0.0014	-0.0022	0.0049
UACR	kidney diseases and functions	PAGE	HIS	Prediabetes	0	0	3927	3927	0.759342	-3.03321	4.5519	0.694762	NA	NA	NA	NA	NA	NA	NA	NA	NA	0.0011	-0.001	0.0032
UACR	kidney diseases and functions	PAGE	HIS	T2D controls	0	2960	2960	0	-0.383365	-3.79769	3.03096	0.825831	NA	NA	NA	NA	NA	NA	NA	NA	NA	0	-0.0003	0.0003
eGFR	kidney diseases and functions	PAGE	AI	All participants	166	322	577	0	-0.861481	-2.72618	1.00322	0.365584	NA	NA	NA	NA	NA	NA	NA	NA	NA	0.0002	-0.0023	0.0027
eGFR	kidney diseases and functions	PAGE	AI	T2D cases	166	0	166	0	-3.38894	-8.23046	1.45258	0.1721	NA	NA	NA	NA	NA	NA	NA	NA	NA	0.0022	-0.0118	0.0163
eGFR	kidney diseases and functions	PAGE	AI	T2D controls	0	322	322	0	-0.173261	-2.33565	1.98913	0.875312	NA	NA	NA	NA	NA	NA	NA	NA	NA	0.0287	-0.0069	0.0644
eGFR	kidney diseases and functions	PAGE	EUR	All participants	3031	11723	20897	0	0.308071	0.154331	0.461811	8.60986e-05	NA	NA	NA	NA	NA	NA	NA	NA	NA	0.0009	0.0001	0.0017
eGFR	kidney diseases and functions	PAGE	EUR	T2D cases	3031	0	3031	0	0.55751	0.0944042	1.02062	0.0183607	NA	NA	NA	NA	NA	NA	NA	NA	NA	0.0018	-0.0012	0.0048
eGFR	kidney diseases and functions	PAGE	EUR	Prediabetes	0	0	6143	6143	0.267653	-0.0172789	0.552585	0.0656492	NA	NA	NA	NA	NA	NA	NA	NA	NA	0.0027	0.0001	0.0052
eGFR	kidney diseases and functions	PAGE	EUR	T2D controls	0	11723	11723	0	0.127617	-0.078749	0.333983	0.225511	NA	NA	NA	NA	NA	NA	NA	NA	NA	0.0001	-0.0003	0.0005
eGFR	kidney diseases and functions	PAGE	HIS	All participants	2617	5536	12685	0	0.592623	0.285903	0.899342	0.000153192	NA	NA	NA	NA	NA	NA	NA	NA	NA	0.0022	0.0005	0.0038
eGFR	kidney diseases and functions	PAGE	HIS	T2D cases	2617	0	2617	0	0.114357	-0.687599	0.916313	0.77989	NA	NA	NA	NA	NA	NA	NA	NA	NA	0.0003	-0.001	0.0016
eGFR	kidney diseases and functions	PAGE	HIS	Prediabetes	0	0	4532	4532	0.44275	-0.0818742	0.967374	0.0981732	NA	NA	NA	NA	NA	NA	NA	NA	NA	0.0012	-0.0008	0.0032
eGFR	kidney diseases and functions	PAGE	HIS	T2D controls	0	5536	5536	0	0.125778	-0.324039	0.575594	0.583676	NA	NA	NA	NA	NA	NA	NA	NA	NA	0.0003	-0.0006	0.0013
Log(CRP)	Inflammatory biomarkers	PAGE	AFR	All participants	755	1911	2834	0	0.00644134	-0.0330767	0.0459594	0.74939	NA	NA	NA	NA	NA	NA	NA	NA	NA	0.0001	-0.0005	0.0006
Log(CRP)	Inflammatory biomarkers	PAGE	AFR	T2D cases	755	0	755	0	0.0635474	-0.0206197	0.147714	0.139345	NA	NA	NA	NA	NA	NA	NA	NA	NA	0.0031	-0.0048	0.011
Log(CRP)	Inflammatory biomarkers	PAGE	AFR	Prediabetes	0	0	168	168	-0.014006	-0.163501	0.135489	0.854549	NA	NA	NA	NA	NA	NA	NA	NA	NA	0.0005	-0.006	0.0069
Log(CRP)	Inflammatory biomarkers	PAGE	AFR	T2D controls	0	1911	1911	0	-0.0094608	-0.0570309	0.0381093	0.696723	NA	NA	NA	NA	NA	NA	NA	NA	NA	0.0062	-0.0008	0.0133
Log(CRP)	Inflammatory biomarkers	PAGE	ASN	All participants	597	1746	2573	0	-0.0051232	-0.0464737	0.0362273	0.80815	NA	NA	NA	NA	NA	NA	NA	NA	NA	0	-0.0004	0.0004
Log(CRP)	Inflammatory biomarkers	PAGE	ASN	T2D cases	597	0	597	0	-0.0840517	-0.175741	0.00763766	0.0728981	NA	NA	NA	NA	NA	NA	NA	NA	NA	0.0056	-0.0063	0.0175
Log(CRP)	Inflammatory biomarkers	PAGE	ASN	Prediabetes	0	0	230	230	0.0342442	-0.104864	0.173352	0.629949	NA	NA	NA	NA	NA	NA	NA	NA	NA	0.0007	-0.0061	0.0076
Log(CRP)	Inflammatory biomarkers	PAGE	ASN	T2D controls	0	1746	1746	0	0.00942681	-0.0416005	0.0604541	0.717328	NA	NA	NA	NA	NA	NA	NA	NA	NA	0.001	-0.0019	0.0039
Log(CRP)	Inflammatory biomarkers	PAGE	EUR	All participants	2776	11345	18131	0	0.0313318	0.0170839	0.0455798	1.6403e-05	NA	NA	NA	NA	NA	NA	NA	NA	NA	0.001	0.0001	0.002
Log(CRP)	Inflammatory biomarkers	PAGE	EUR	T2D cases	2776	0	2776	0	0.0348558	-0.00153446	0.0712461	0.0605752	NA	NA	NA	NA	NA	NA	NA	NA	NA	0.0009	-0.0013	0.0032
Log(CRP)	Inflammatory biomarkers	PAGE	EUR	Prediabetes	0	0	4011	4011	-0.0354225	-0.0667867	-0.00405829	0.0269119	NA	NA	NA	NA	NA	NA	NA	NA	NA	0.0006	-0.0009	0.0021
Log(CRP)	Inflammatory biomarkers	PAGE	EUR	T2D controls	0	11345	11344	0	0.0139255	-0.00440236	0.0322533	0.136461	NA	NA	NA	NA	NA	NA	NA	NA	NA	0.0001	-0.0003	0.0004
Log(CRP)	Inflammatory biomarkers	PAGE	HIS	All participants	4347	7803	17178	0	0.013171	-0.00246859	0.0288106	0.0988328	NA	NA	NA	NA	NA	NA	NA	NA	NA	0.0001	-0.0002	0.0005
Log(CRP)	Inflammatory biomarkers	PAGE	HIS	T2D cases	4347	0	4347	0	-0.00851371	-0.0424971	0.0254697	0.62343	NA	NA	NA	NA	NA	NA	NA	NA	NA	0.0001	-0.0004	0.0005
Log(CRP)	Inflammatory biomarkers	PAGE	HIS	Prediabetes	0	0	5028	5028	-0.0242909	-0.0513895	0.00280761	0.0789909	NA	NA	NA	NA	NA	NA	NA	NA	NA	0.0005	-0.0007	0.0018
Log(CRP)	Inflammatory biomarkers	PAGE	HIS	T2D controls	0	7803	7803	0	0.00877946	-0.015641	0.0331999	0.481052	NA	NA	NA	NA	NA	NA	NA	NA	NA	0.0001	-0.0003	0.0005
Log(CRP)	Inflammatory biomarkers	PAGE	AI	All participants	165	325	579	0	-0.0489429	-0.170453	0.0725666	0.430169	NA	NA	NA	NA	NA	NA	NA	NA	NA	0.0004	-0.0028	0.0036
Log(CRP)	Inflammatory biomarkers	PAGE	AI	T2D cases	165	0	165	0	-0.211645	-0.451161	0.0278701	0.0853274	NA	NA	NA	NA	NA	NA	NA	NA	NA	0.0051	-0.0161	0.0263
Log(CRP)	Inflammatory biomarkers	PAGE	AI	T2D controls	0	325	325	0	0.103082	-0.220477	0.116281	0.544665	NA	NA	NA	NA	NA	NA	NA	NA	NA	0.0238	-0.0087	0.0562
Log(CRP)	Inflammatory biomarkers	PAGE	NH	All participants	378	1398	1902	0	-0.00826717	-0.0563038	0.0397695	0.735914	NA	NA	NA	NA	NA	NA	NA	NA	NA	0	-0.0003	0.0003
Log(CRP)	Inflammatory biomarkers	PAGE	NH	T2D cases	378	0	378	0	-0.0929921	-0.209618	0.0236341	0.118969	NA	NA	NA	NA	NA	NA	NA	NA	NA	0.0056	-0.0093	0.0205
Log(CRP)	Inflammatory biomarkers	PAGE	NH	Prediabetes	0	0	126	126	0.0996643	-0.109502	0.308831	0.352379	NA	NA	NA	NA	NA	NA	NA	NA	NA	0.0041	-0.0177	0.0259
Log(CRP)	Inflammatory biomarkers	PAGE	NH	T2D controls	0	1398	1398	0	-0.00060905	-0.0570211	0.055803	0.98312	NA	NA	NA	NA	NA	NA	NA	NA	NA	0.0205	0.0058	0.0352
Log(IL6)	Inflammatory biomarkers	PAGE	AFR	All participants	104	151	266	0	0.108873	-0.0453986	0.263145	0.167822	NA	NA	NA	NA	NA	NA	NA	NA	NA	0.0061	-0.0124	0.0246
Log(IL6)	Inflammatory biomarkers	PAGE	AFR	T2D cases	104	0	104	0	0.173297	-0.0919851	0.43858	0.203738	NA	NA	NA	NA	NA	NA	NA	NA	NA	0.0173	-0.0313	0.0659
Log(IL6)	Inflammatory biomarkers	PAGE	AFR	T2D controls	0	151	151	0	0.0685839	-0.141247	0.278414	0.522839	NA	NA	NA	NA	NA	NA	NA	NA	NA	0.001	-0.0091	0.0111
Log(IL6)	Inflammatory biomarkers	PAGE	ASN	All participants	167	390	632	0	0.0698593	-0.00849106	0.14821	0.0810319	NA	NA	NA	NA	NA	NA	NA	NA	NA	0.0065	-0.0059	0.019
Log(IL6)	Inflammatory biomarkers	PAGE	ASN	T2D cases	167	0	167	0	-0.0287665	-0.17185	0.114317	0.694098	NA	NA	NA	NA	NA	NA	NA	NA	NA	0.0016	-0.0103	0.0134
Log(IL6)	Inflammatory biomarkers	PAGE	ASN	T2D controls	0	390	390	0	0.0767446	-0.0276347	0.181124	0.150397	NA	NA	NA	NA	NA	NA	NA	NA	NA	0.0175	-0.0082	0.0431
Log(IL6)	Inflammatory biomarkers	PAGE	EUR	All participants	517	2078	3168	0	0.0371001	0.00998051	0.0642198	0.00737155	NA	NA	NA	NA	NA	NA	NA	NA	NA	0.0021	-0.0011	0.0053
Log(IL6)	Inflammatory biomarkers	PAGE	EUR	T2D cases	517	0	517	0	0.0210139	-0.0489477	0.0909755	0.55632	NA	NA	NA	NA	NA	NA	NA	NA	NA	0.0003	-0.0025	0.003
Log(IL6)	Inflammatory biomarkers	PAGE	EUR	Prediabetes	0	0	573	573	-0.0103947	-0.0654189	0.0446295	0.711325	NA	NA	NA	NA	NA	NA	NA	NA	NA	0.0001	-0.0011	0.0012
Log(IL6)	Inflammatory biomarkers	PAGE	EUR	T2D controls	0	2078	2078	0	0.0370872	0.00153547	0.0726389	0.0410159	NA	NA	NA	NA	NA	NA	NA	NA	NA	0.0029	-0.0017	0.0074
Log(IL6)	Inflammatory biomarkers	PAGE	HIS	All participants	378	640	1144	0	0.0491295	-0.0132255	0.111484	0.1228	NA	NA	NA	NA	NA	NA	NA	NA	NA	0.0019	-0.0031	0.0069
Log(IL6)	Inflammatory biomarkers	PAGE	HIS	T2D cases	378	0	378	0	-0.022375	-0.146414	0.101664	0.723875	NA	NA	NA	NA	NA	NA	NA	NA	NA	0.0019	-0.0068	0.0107
Log(IL6)	Inflammatory biomarkers	PAGE	HIS	Prediabetes	0	0	126	126	0.0424541	-0.123122	0.20803	0.616286	NA	NA	NA	NA	NA	NA	NA	NA	NA	0.0002	-0.0046	0.005
Log(IL6)	Inflammatory biomarkers	PAGE	HIS	T2D controls	0	640	640	0	0.0339386	-0.0533525	0.12123	0.446322	NA	NA	NA	NA	NA	NA	NA	NA	NA	0	-0.0001	0.0001
Log(IL6)	Inflammatory biomarkers	PAGE	AI	All participants	39	95	148	0	-0.00604701	-0.1761	0.164006	0.944539	NA	NA	NA	NA	NA	NA	NA	NA	NA	0.0002	-0.0046	0.0051
Log(IL6)	Inflammatory biomarkers	PAGE	NH	All participants	64	72	145	0	0.102507	-0.0983343	0.303347	0.318995	NA	NA	NA	NA	NA	NA	NA	NA	NA	0.0031	-0.0147	0.021
Fasting glucose	Glycemic traits	AoU	AFR	All participants	475	170	645	NA	0.0819395	0.00141335	0.162466	0.0465301	NA	NA	NA	NA	NA	NA	NA	NA	NA	0.00614802	NA	NA
Fasting glucose	Glycemic traits	AoU	AFR	T2D controls	0	170	170	NA	0.0205514	-0.12997	0.171073	0.78933	NA	NA	NA	NA	NA	NA	NA	NA	NA	0.000426091	NA	NA
Fasting glucose	Glycemic traits	AoU	AFR	Prediabetes	114	114	114	NA	0.125595	-0.051339	0.302529	0.166895	NA	NA	NA	NA	NA	NA	NA	NA	NA	0.0169893	NA	NA
Fasting glucose	Glycemic traits	AoU	AFR	T2D cases	475	0	475	NA	0.0217952	-0.0758855	0.119476	0.662072	NA	NA	NA	NA	NA	NA	NA	NA	NA	0.000404185	NA	NA
Fasting glucose	Glycemic traits	AoU	HIS	All participants	396	232	628	NA	0.161193	0.0899391	0.232448	1.09262e-05	NA	NA	NA	NA	NA	NA	NA	NA	NA	0.0304496	0.00950465	0.0621072
Fasting glucose	Glycemic traits	AoU	HIS	T2D controls	0	232	232	NA	0.0367774	-0.0876446	0.161199	0.562921	NA	NA	NA	NA	NA	NA	NA	NA	NA	0.0014572	NA	NA
Fasting glucose	Glycemic traits	AoU	HIS	Prediabetes	110	110	110	NA	0.0349857	-0.134685	0.204656	0.686903	NA	NA	NA	NA	NA	NA	NA	NA	NA	0.00151009	NA	NA
Fasting glucose	Glycemic traits	AoU	HIS	T2D cases	396	0	396	NA	0.120527	0.0286143	0.212439	0.0105309	NA	NA	NA	NA	NA	NA	NA	NA	NA	0.0164897	0.000841831	0.0501126
Fasting glucose	Glycemic traits	AoU	EUR	All participants	792	1093	1885	NA	0.202954	0.161436	0.244473	2.90826e-21	NA	NA	NA	NA	NA	NA	NA	NA	NA	0.0464837	0.029613	0.0666693
Fasting glucose	Glycemic traits	AoU	EUR	T2D controls	0	1093	1093	NA	0.0363874	-0.022952	0.0957268	0.229668	NA	NA	NA	NA	NA	NA	NA	NA	NA	0.0013223	NA	NA
Fasting glucose	Glycemic traits	AoU	EUR	Prediabetes	496	496	496	NA	0.170737	0.0816103	0.259863	0.000194195	NA	NA	NA	NA	NA	NA	NA	NA	NA	0.0277464	0.00633355	0.0628534
Fasting glucose	Glycemic traits	AoU	EUR	T2D cases	792	0	792	NA	0.177347	0.110397	0.244297	2.64934e-07	NA	NA	NA	NA	NA	NA	NA	NA	NA	0.0329959	0.0128316	0.0615237
Heart attack	Vascular diseases	AoU	AFR	All participants	7113	22497	29610	NA	1.15261	1.0797	1.23043	2.04053e-05	0.634261	0.619193	0.649329	0.526843	0.510757	0.542928	0.629882	0.614765	0.644998	NA	NA	NA
Heart attack	Vascular diseases	AoU	AFR	T2D controls	0	22497	22497	NA	0.919018	0.814268	1.03724	0.171384	0.605756	0.576471	0.635042	0.529537	0.500275	0.5588	0.603316	0.573833	0.632799	NA	NA	NA
Heart attack	Vascular diseases	AoU	AFR	Prediabetes	0	0	1491	NA	1.03697	0.763904	1.40764	0.815913	0.605756	0.645986	0.783658	0.517267	0.447361	0.587173	0.713705	0.644562	0.782849	NA	NA	NA
Heart attack	Vascular diseases	AoU	AFR	T2D cases	7113	0	7113	NA	0.992899	0.914413	1.07812	0.865316	0.605756	0.585707	0.623842	0.500173	0.480252	0.520093	0.604775	0.585706	0.623844	NA	NA	NA
Heart attack	Vascular diseases	AoU	HIS	All participants	6020	16773	22793	NA	1.27297	1.16552	1.39032	8.12016e-08	0.721614	0.704626	0.738601	0.55354	0.533822	0.573258	0.716905	0.699765	0.734045	NA	NA	NA
Heart attack	Vascular diseases	AoU	HIS	T2D controls	0	16773	16773	NA	0.722277	0.599655	0.869975	0.000609483	0.726487	0.690981	0.761994	0.569104	0.526874	0.611333	0.716455	0.680698	0.752212	NA	NA	NA
Heart attack	Vascular diseases	AoU	HIS	Prediabetes	0	0	1562	NA	1.05861	0.677237	1.65474	0.802658	0.726487	0.658051	0.807483	0.498049	0.405828	0.59027	0.73313	0.658006	0.808253	NA	NA	NA
Heart attack	Vascular diseases	AoU	HIS	T2D cases	6020	0	6020	NA	1.01097	0.906851	1.12705	0.844007	0.726487	0.644127	0.686786	0.497268	0.47376	0.520776	0.665555	0.644232	0.686878	NA	NA	NA
Heart attack	Vascular diseases	AoU	ASN	All participants	612	2649	3261	NA	1.27457	0.999461	1.6254	0.0505064	0.796187	0.74262	0.849755	0.57147	0.500953	0.641986	0.791588	0.738275	0.844902	NA	NA	NA
Heart attack	Vascular diseases	AoU	ASN	T2D controls	0	2649	2649	NA	0.995959	0.601124	1.65013	0.987459	0.81019	0.697529	0.922852	0.5371	0.385755	0.688446	0.810233	0.697601	0.922864	NA	NA	NA
Heart attack	Vascular diseases	AoU	ASN	Prediabetes	0	0	387	NA	0.392388	0.155368	0.990988	0.0477989	0.81019	0.851806	0.998061	0.664456	0.472915	0.855998	0.896552	0.81154	0.981564	NA	NA	NA
Heart attack	Vascular diseases	AoU	ASN	T2D cases	612	0	612	NA	1.06065	0.787501	1.42854	0.698334	0.81019	0.65408	0.791758	0.502954	0.422263	0.583645	0.722255	0.653719	0.790792	NA	NA	NA
Heart attack	Vascular diseases	AoU	EUR	All participants	14353	61982	76335	NA	1.23877	1.19651	1.28252	1.19549e-33	0.716484	0.708193	0.724775	0.559684	0.549797	0.56957	0.709274	0.700944	0.717603	NA	NA	NA
Heart attack	Vascular diseases	AoU	EUR	T2D controls	0	61982	61982	NA	1.00647	0.954377	1.06141	0.811927	0.709395	0.696881	0.72191	0.509573	0.494888	0.524258	0.709422	0.69691	0.721935	NA	NA	NA
Heart attack	Vascular diseases	AoU	EUR	Prediabetes	0	0	6444	NA	0.850689	0.74682	0.969004	0.0149367	0.709395	0.657602	0.723753	0.568568	0.533339	0.603798	0.685782	0.652277	0.719287	NA	NA	NA
Heart attack	Vascular diseases	AoU	EUR	T2D cases	14353	0	14353	NA	1.00544	0.956453	1.05694	0.831381	0.709395	0.607706	0.63361	0.50421	0.49034	0.51808	0.620607	0.607653	0.63356	NA	NA	NA
Heart attack	Vascular diseases	AoU	NH	All participants	36	84	120	NA	1.15162	0.334802	3.96126	0.822774	0.825455	0.685832	0.965077	0.443636	0.238884	0.648389	0.828182	0.689038	0.967326	NA	NA	NA
Heart attack	Vascular diseases	AoU	MENAQ	All participants	123	472	595	NA	1.38494	0.786536	2.43861	0.25925	0.772475	0.670789	0.874162	0.561077	0.461619	0.660535	0.77211	0.674016	0.870205	NA	NA	NA
Heart attack	Vascular diseases	AoU	MENAQ	T2D controls	0	472	472	NA	0.610876	0.176544	2.11375	0.436446	0.862058	0.753866	0.97025	0.540707	0.335058	0.746355	0.853149	0.72342	0.982878	NA	NA	NA
Heart attack	Vascular diseases	AoU	MENAQ	T2D cases	123	0	123	NA	1.07981	0.418409	2.7867	0.873879	0.862058	0.71862	0.933989	0.526637	0.391901	0.661373	0.827969	0.720247	0.935691	NA	NA	NA
HDL	Cardiometabolic traits	AoU	AFR	All participants	4789	3567	8356	NA	-0.0486625	-0.0696656	-0.0276594	5.67272e-06	NA	NA	NA	NA	NA	NA	NA	NA	NA	0.00246247	0.000786618	0.00503004
HDL	Cardiometabolic traits	AoU	AFR	T2D controls	0	3567	3567	NA	-0.0304244	-0.0623052	0.00145643	0.0615018	NA	NA	NA	NA	NA	NA	NA	NA	NA	0.000980418	NA	NA
HDL	Cardiometabolic traits	AoU	AFR	Prediabetes	992	992	992	NA	-0.0149493	-0.0782325	0.0483339	0.643461	NA	NA	NA	NA	NA	NA	NA	NA	NA	0.000216494	NA	NA
HDL	Cardiometabolic traits	AoU	AFR	T2D cases	4789	0	4789	NA	-0.00812654	-0.036887	0.0206339	0.57973	NA	NA	NA	NA	NA	NA	NA	NA	NA	6.40679e-05	NA	NA
HDL	Cardiometabolic traits	AoU	HIS	All participants	3209	2865	6074	NA	-0.0482365	-0.0722724	-0.0242006	8.46746e-05	NA	NA	NA	NA	NA	NA	NA	NA	NA	0.0025416	0.000628697	0.00571866
HDL	Cardiometabolic traits	AoU	HIS	T2D controls	0	2865	2865	NA	-0.0170697	-0.0526079	0.0184684	0.346564	NA	NA	NA	NA	NA	NA	NA	NA	NA	0.000309471	NA	NA
HDL	Cardiometabolic traits	AoU	HIS	Prediabetes	705	705	705	NA	-0.0263874	-0.0995846	0.0468099	0.480066	NA	NA	NA	NA	NA	NA	NA	NA	NA	0.000709661	NA	NA
HDL	Cardiometabolic traits	AoU	HIS	T2D cases	3209	0	3209	NA	0.00916657	-0.026015	0.0443481	0.609611	NA	NA	NA	NA	NA	NA	NA	NA	NA	8.13133e-05	NA	NA
HDL	Cardiometabolic traits	AoU	ASN	All participants	439	724	1163	NA	-0.0438395	-0.10018	0.0125004	0.1275	NA	NA	NA	NA	NA	NA	NA	NA	NA	0.00199944	NA	NA
HDL	Cardiometabolic traits	AoU	ASN	T2D controls	0	724	724	NA	0.0205091	-0.0550102	0.0960285	0.594692	NA	NA	NA	NA	NA	NA	NA	NA	NA	0.000392268	NA	NA
HDL	Cardiometabolic traits	AoU	ASN	Prediabetes	235	235	235	NA	0.0291246	-0.110855	0.169104	0.683793	NA	NA	NA	NA	NA	NA	NA	NA	NA	0.000713238	NA	NA
HDL	Cardiometabolic traits	AoU	ASN	T2D cases	439	0	439	NA	0.036973	-0.056302	0.130248	0.437627	NA	NA	NA	NA	NA	NA	NA	NA	NA	0.00137934	NA	NA
HDL	Cardiometabolic traits	AoU	EUR	All participants	9638	24905	34543	NA	-0.10336	-0.1136	-0.09312	1.24357e-86	NA	NA	NA	NA	NA	NA	NA	NA	NA	0.0112043	0.00909247	0.0135047
HDL	Cardiometabolic traits	AoU	EUR	T2D controls	0	24905	24905	NA	-0.0518362	-0.0644625	-0.0392099	8.88898e-16	NA	NA	NA	NA	NA	NA	NA	NA	NA	0.00259326	0.00150951	0.00403576
HDL	Cardiometabolic traits	AoU	EUR	Prediabetes	3659	3659	3659	NA	-0.0451596	-0.0783685	-0.0119507	0.00772498	NA	NA	NA	NA	NA	NA	NA	NA	NA	0.00193881	0.000117994	0.00580085
HDL	Cardiometabolic traits	AoU	EUR	T2D cases	9638	0	9638	NA	-0.0419146	-0.0621771	-0.021652	5.06574e-05	NA	NA	NA	NA	NA	NA	NA	NA	NA	0.00170301	0.000457966	0.00375747
HDL	Cardiometabolic traits	AoU	MENAQ	All participants	90	163	253	NA	-0.159188	-0.290073	-0.0283042	0.0178762	NA	NA	NA	NA	NA	NA	NA	NA	NA	0.0221393	NA	NA
HDL	Cardiometabolic traits	AoU	MENAQ	T2D controls	0	163	163	NA	-0.223078	-0.386398	-0.0597589	0.00819385	NA	NA	NA	NA	NA	NA	NA	NA	NA	0.0426196	0.00287615	0.121202
LDL	Cardiometabolic traits	AoU	AFR	All participants	4790	3567	8357	NA	-0.00950938	-0.0305347	0.011516	0.375389	NA	NA	NA	NA	NA	NA	NA	NA	NA	9.40464e-05	NA	NA
LDL	Cardiometabolic traits	AoU	AFR	T2D controls	0	3567	3567	NA	-0.021344	-0.053222	0.0105341	0.189497	NA	NA	NA	NA	NA	NA	NA	NA	NA	0.000482847	NA	NA
LDL	Cardiometabolic traits	AoU	AFR	Prediabetes	992	992	992	NA	0.022033	-0.0412421	0.0853082	0.495088	NA	NA	NA	NA	NA	NA	NA	NA	NA	0.000470278	NA	NA
LDL	Cardiometabolic traits	AoU	AFR	T2D cases	4790	0	4790	NA	-0.0108079	-0.0395665	0.0179508	0.461405	NA	NA	NA	NA	NA	NA	NA	NA	NA	0.000113306	NA	NA
LDL	Cardiometabolic traits	AoU	HIS	All participants	3208	2865	6073	NA	-0.0210906	-0.0451542	0.00297296	0.0858751	NA	NA	NA	NA	NA	NA	NA	NA	NA	0.000485846	NA	NA
LDL	Cardiometabolic traits	AoU	HIS	T2D controls	0	2865	2865	NA	0.000653619	-0.0349032	0.0362104	0.971261	NA	NA	NA	NA	NA	NA	NA	NA	NA	4.53413e-07	NA	NA
LDL	Cardiometabolic traits	AoU	HIS	Prediabetes	705	705	705	NA	-0.00657638	-0.079798	0.0666452	0.860316	NA	NA	NA	NA	NA	NA	NA	NA	NA	4.40792e-05	NA	NA
LDL	Cardiometabolic traits	AoU	HIS	T2D cases	3208	0	3208	NA	-0.0156187	-0.050804	0.0195665	0.384341	NA	NA	NA	NA	NA	NA	NA	NA	NA	0.000236057	NA	NA
LDL	Cardiometabolic traits	AoU	ASN	All participants	439	725	1164	NA	0.000668037	-0.0557281	0.0570642	0.981481	NA	NA	NA	NA	NA	NA	NA	NA	NA	4.63882e-07	NA	NA
LDL	Cardiometabolic traits	AoU	ASN	T2D controls	0	725	725	NA	-0.00293378	-0.0784666	0.072599	0.939338	NA	NA	NA	NA	NA	NA	NA	NA	NA	8.01594e-06	NA	NA
LDL	Cardiometabolic traits	AoU	ASN	Prediabetes	235	235	235	NA	0.0688871	-0.0708631	0.208637	0.334974	NA	NA	NA	NA	NA	NA	NA	NA	NA	0.00399017	NA	NA
LDL	Cardiometabolic traits	AoU	ASN	T2D cases	439	0	439	NA	0.0739539	-0.0191276	0.167035	0.120139	NA	NA	NA	NA	NA	NA	NA	NA	NA	0.00551852	NA	NA
LDL	Cardiometabolic traits	AoU	EUR	All participants	9635	24911	34546	NA	-0.0419434	-0.0522321	-0.0316547	1.38838e-15	NA	NA	NA	NA	NA	NA	NA	NA	NA	0.00184478	0.00102072	0.00287386
LDL	Cardiometabolic traits	AoU	EUR	T2D controls	0	24911	24911	NA	0.00381356	-0.00882779	0.0164549	0.554338	NA	NA	NA	NA	NA	NA	NA	NA	NA	1.40354e-05	NA	NA
LDL	Cardiometabolic traits	AoU	EUR	Prediabetes	3659	3659	3659	NA	-0.00304741	-0.0362884	0.0301936	0.85741	NA	NA	NA	NA	NA	NA	NA	NA	NA	8.82869e-06	NA	NA
LDL	Cardiometabolic traits	AoU	EUR	T2D cases	9635	0	9635	NA	-0.0308039	-0.0510802	-0.0105277	0.00291186	NA	NA	NA	NA	NA	NA	NA	NA	NA	0.000919576	0.00013207	0.00253335
LDL	Cardiometabolic traits	AoU	MENAQ	All participants	90	163	253	NA	-0.132303	-0.263645	-0.000961295	0.0494387	NA	NA	NA	NA	NA	NA	NA	NA	NA	0.0152925	NA	NA
LDL	Cardiometabolic traits	AoU	MENAQ	T2D controls	0	163	163	NA	-0.0076093	-0.17452	0.159302	0.928911	NA	NA	NA	NA	NA	NA	NA	NA	NA	4.95887e-05	NA	NA
Total cholesterol	Cardiometabolic traits	AoU	AFR	All participants	4790	3568	8358	NA	-0.00924846	-0.0302739	0.011777	0.388632	NA	NA	NA	NA	NA	NA	NA	NA	NA	8.89455e-05	NA	NA
Total cholesterol	Cardiometabolic traits	AoU	AFR	T2D controls	0	3568	3568	NA	-0.0242201	-0.0560958	0.00765558	0.136506	NA	NA	NA	NA	NA	NA	NA	NA	NA	0.000621575	NA	NA
Total cholesterol	Cardiometabolic traits	AoU	AFR	Prediabetes	992	992	992	NA	0.0211644	-0.0421119	0.0844408	0.512251	NA	NA	NA	NA	NA	NA	NA	NA	NA	0.00043393	NA	NA
Total cholesterol	Cardiometabolic traits	AoU	AFR	T2D cases	4790	0	4790	NA	-0.00566839	-0.0344282	0.0230914	0.699289	NA	NA	NA	NA	NA	NA	NA	NA	NA	3.11667e-05	NA	NA
Total cholesterol	Cardiometabolic traits	AoU	HIS	All participants	3209	2865	6074	NA	-0.0114515	-0.035518	0.012615	0.351053	NA	NA	NA	NA	NA	NA	NA	NA	NA	0.000143224	NA	NA
Total cholesterol	Cardiometabolic traits	AoU	HIS	T2D controls	0	2865	2865	NA	-0.00275315	-0.0383098	0.0328035	0.879385	NA	NA	NA	NA	NA	NA	NA	NA	NA	8.04462e-06	NA	NA
Total cholesterol	Cardiometabolic traits	AoU	HIS	Prediabetes	705	705	705	NA	0.000131858	-0.0730914	0.0733551	0.997185	NA	NA	NA	NA	NA	NA	NA	NA	NA	1.77204e-08	NA	NA
Total cholesterol	Cardiometabolic traits	AoU	HIS	T2D cases	3209	0	3209	NA	-0.0114208	-0.0466016	0.02376	0.52464	NA	NA	NA	NA	NA	NA	NA	NA	NA	0.000126224	NA	NA
Total cholesterol	Cardiometabolic traits	AoU	ASN	All participants	439	725	1164	NA	0.000718952	-0.0556772	0.0571151	0.98007	NA	NA	NA	NA	NA	NA	NA	NA	NA	5.37287e-07	NA	NA
Total cholesterol	Cardiometabolic traits	AoU	ASN	T2D controls	0	725	725	NA	-0.00699828	-0.0825297	0.0685331	0.855946	NA	NA	NA	NA	NA	NA	NA	NA	NA	4.56123e-05	NA	NA
Total cholesterol	Cardiometabolic traits	AoU	ASN	Prediabetes	235	235	235	NA	0.0817974	-0.0578379	0.221433	0.252082	NA	NA	NA	NA	NA	NA	NA	NA	NA	0.00562593	NA	NA
Total cholesterol	Cardiometabolic traits	AoU	ASN	T2D cases	439	0	439	NA	0.0771573	-0.0159013	0.170216	0.104865	NA	NA	NA	NA	NA	NA	NA	NA	NA	0.00600696	NA	NA
Total cholesterol	Cardiometabolic traits	AoU	EUR	All participants	9633	24910	34543	NA	-0.0442427	-0.0545308	-0.0339547	3.62702e-17	NA	NA	NA	NA	NA	NA	NA	NA	NA	0.00205258	0.0011908	0.00313191
Total cholesterol	Cardiometabolic traits	AoU	EUR	T2D controls	0	24910	24910	NA	-0.00635517	-0.0189968	0.00628649	0.324474	NA	NA	NA	NA	NA	NA	NA	NA	NA	3.89765e-05	NA	NA
Total cholesterol	Cardiometabolic traits	AoU	EUR	Prediabetes	3659	3659	3659	NA	-0.00828661	-0.0415266	0.0249534	0.62514	NA	NA	NA	NA	NA	NA	NA	NA	NA	6.52814e-05	NA	NA
Total cholesterol	Cardiometabolic traits	AoU	EUR	T2D cases	9633	0	9633	NA	-0.0325124	-0.0527889	-0.0122359	0.00167868	NA	NA	NA	NA	NA	NA	NA	NA	NA	0.00102449	0.000134772	0.00268507
Total cholesterol	Cardiometabolic traits	AoU	MENAQ	All participants	90	163	253	NA	-0.140245	-0.271461	-0.00903005	0.0371839	NA	NA	NA	NA	NA	NA	NA	NA	NA	0.0171838	NA	NA
Total cholesterol	Cardiometabolic traits	AoU	MENAQ	T2D controls	0	163	163	NA	-0.0585412	-0.225211	0.108129	0.492173	NA	NA	NA	NA	NA	NA	NA	NA	NA	0.00293506	NA	NA
Log(triglycerides)	Cardiometabolic traits	AoU	AFR	All participants	4776	3566	8342	NA	0.045948	0.0249222	0.0669738	1.86276e-05	NA	NA	NA	NA	NA	NA	NA	NA	NA	0.00219493	0.000633273	0.00465999
Log(triglycerides)	Cardiometabolic traits	AoU	AFR	T2D controls	0	3566	3566	NA	0.0287339	-0.00313733	0.060605	0.0773034	NA	NA	NA	NA	NA	NA	NA	NA	NA	0.000875358	NA	NA
Log(triglycerides)	Cardiometabolic traits	AoU	AFR	Prediabetes	991	991	991	NA	0.0535304	-0.00967369	0.116734	0.097229	NA	NA	NA	NA	NA	NA	NA	NA	NA	0.00277855	NA	NA
Log(triglycerides)	Cardiometabolic traits	AoU	AFR	T2D cases	4776	0	4776	NA	0.00548792	-0.0233302	0.0343061	0.70898	NA	NA	NA	NA	NA	NA	NA	NA	NA	2.9181e-05	NA	NA
Log(triglycerides)	Cardiometabolic traits	AoU	HIS	All participants	3202	2863	6065	NA	0.0448062	0.0207517	0.0688608	0.000263548	NA	NA	NA	NA	NA	NA	NA	NA	NA	0.00219358	0.000451407	0.00518936
Log(triglycerides)	Cardiometabolic traits	AoU	HIS	T2D controls	0	2863	2863	NA	0.00810105	-0.0274484	0.0436505	0.655164	NA	NA	NA	NA	NA	NA	NA	NA	NA	6.97238e-05	NA	NA
Log(triglycerides)	Cardiometabolic traits	AoU	HIS	Prediabetes	705	705	705	NA	0.0474745	-0.0256646	0.120614	0.203711	NA	NA	NA	NA	NA	NA	NA	NA	NA	0.00229709	NA	NA
Log(triglycerides)	Cardiometabolic traits	AoU	HIS	T2D cases	3202	0	3202	NA	-0.0185199	-0.0537414	0.0167016	0.302809	NA	NA	NA	NA	NA	NA	NA	NA	NA	0.000331803	NA	NA
Log(triglycerides)	Cardiometabolic traits	AoU	ASN	All participants	435	725	1160	NA	0.0648223	0.00844454	0.1212	0.0244091	NA	NA	NA	NA	NA	NA	NA	NA	NA	0.00436653	NA	NA
Log(triglycerides)	Cardiometabolic traits	AoU	ASN	T2D controls	0	725	725	NA	0.00152307	-0.07401	0.0770561	0.968485	NA	NA	NA	NA	NA	NA	NA	NA	NA	2.16041e-06	NA	NA
Log(triglycerides)	Cardiometabolic traits	AoU	ASN	Prediabetes	235	235	235	NA	0.0516289	-0.0882439	0.191502	0.470122	NA	NA	NA	NA	NA	NA	NA	NA	NA	0.0022413	NA	NA
Log(triglycerides)	Cardiometabolic traits	AoU	ASN	T2D cases	435	0	435	NA	0.0544549	-0.0391136	0.148023	0.254634	NA	NA	NA	NA	NA	NA	NA	NA	NA	0.00299596	NA	NA
Log(triglycerides)	Cardiometabolic traits	AoU	EUR	All participants	9595	24906	34501	NA	0.0783622	0.0680906	0.0886338	2.14686e-50	NA	NA	NA	NA	NA	NA	NA	NA	NA	0.00643927	0.00488493	0.00823711
Log(triglycerides)	Cardiometabolic traits	AoU	EUR	T2D controls	0	24906	24906	NA	0.0380444	0.0254104	0.0506784	3.63555e-09	NA	NA	NA	NA	NA	NA	NA	NA	NA	0.00139681	0.000634986	0.00246574
Log(triglycerides)	Cardiometabolic traits	AoU	EUR	Prediabetes	3657	3657	3657	NA	0.0484633	0.0152451	0.0816816	0.00426688	NA	NA	NA	NA	NA	NA	NA	NA	NA	0.00223217	0.000243637	0.00635465
Log(triglycerides)	Cardiometabolic traits	AoU	EUR	T2D cases	9595	0	9595	NA	0.00453607	-0.0157809	0.024853	0.661686	NA	NA	NA	NA	NA	NA	NA	NA	NA	1.99614e-05	NA	NA
Log(triglycerides)	Cardiometabolic traits	AoU	MENAQ	All participants	90	163	253	NA	0.065876	-0.0662305	0.197982	0.329327	NA	NA	NA	NA	NA	NA	NA	NA	NA	0.00379136	NA	NA
Log(triglycerides)	Cardiometabolic traits	AoU	MENAQ	T2D controls	0	163	163	NA	0.0684838	-0.0980959	0.235064	0.421552	NA	NA	NA	NA	NA	NA	NA	NA	NA	0.00401671	NA	NA
Non-HDL	Cardiometabolic traits	AoU	AFR	All participants	4789	3565	8354	NA	0.00532189	-0.015709	0.0263528	0.619922	NA	NA	NA	NA	NA	NA	NA	NA	NA	2.94526e-05	NA	NA
Non-HDL	Cardiometabolic traits	AoU	AFR	T2D controls	0	3565	3565	NA	-0.014675	-0.0465752	0.0172252	0.3673	NA	NA	NA	NA	NA	NA	NA	NA	NA	0.000228122	NA	NA
Non-HDL	Cardiometabolic traits	AoU	AFR	Prediabetes	992	992	992	NA	0.0347354	-0.0285177	0.0979885	0.28204	NA	NA	NA	NA	NA	NA	NA	NA	NA	0.00116883	NA	NA
Non-HDL	Cardiometabolic traits	AoU	AFR	T2D cases	4789	0	4789	NA	-0.00606807	-0.0348289	0.0226928	0.679239	NA	NA	NA	NA	NA	NA	NA	NA	NA	3.57215e-05	NA	NA
Non-HDL	Cardiometabolic traits	AoU	HIS	All participants	3209	2864	6073	NA	0.00153721	-0.0225323	0.0256067	0.900388	NA	NA	NA	NA	NA	NA	NA	NA	NA	2.58095e-06	NA	NA
Non-HDL	Cardiometabolic traits	AoU	HIS	T2D controls	0	2864	2864	NA	0.00198183	-0.0335767	0.0375403	0.91302	NA	NA	NA	NA	NA	NA	NA	NA	NA	4.16951e-06	NA	NA
Non-HDL	Cardiometabolic traits	AoU	HIS	Prediabetes	705	705	705	NA	0.00418381	-0.0690388	0.0774064	0.910863	NA	NA	NA	NA	NA	NA	NA	NA	NA	1.78403e-05	NA	NA
Non-HDL	Cardiometabolic traits	AoU	HIS	T2D cases	3209	0	3209	NA	-0.0153818	-0.0505607	0.0197972	0.391511	NA	NA	NA	NA	NA	NA	NA	NA	NA	0.00022896	NA	NA
Non-HDL	Cardiometabolic traits	AoU	ASN	All participants	439	724	1163	NA	0.017084	-0.0393038	0.0734718	0.552743	NA	NA	NA	NA	NA	NA	NA	NA	NA	0.000303638	NA	NA
Non-HDL	Cardiometabolic traits	AoU	ASN	T2D controls	0	724	724	NA	-0.0184094	-0.0939316	0.0571128	0.632957	NA	NA	NA	NA	NA	NA	NA	NA	NA	0.000316057	NA	NA
Non-HDL	Cardiometabolic traits	AoU	ASN	Prediabetes	235	235	235	NA	0.0698929	-0.069849	0.209635	0.327951	NA	NA	NA	NA	NA	NA	NA	NA	NA	0.00410753	NA	NA
Non-HDL	Cardiometabolic traits	AoU	ASN	T2D cases	439	0	439	NA	0.0806139	-0.012419	0.173647	0.0901519	NA	NA	NA	NA	NA	NA	NA	NA	NA	0.00655723	NA	NA
Non-HDL	Cardiometabolic traits	AoU	EUR	All participants	9633	24902	34535	NA	-0.00920205	-0.0195016	0.00109745	0.079928	NA	NA	NA	NA	NA	NA	NA	NA	NA	8.87926e-05	NA	NA
Non-HDL	Cardiometabolic traits	AoU	EUR	T2D controls	0	24902	24902	NA	0.0130232	0.000380185	0.0256662	0.0435043	NA	NA	NA	NA	NA	NA	NA	NA	NA	0.000163673	NA	NA
Non-HDL	Cardiometabolic traits	AoU	EUR	Prediabetes	3659	3659	3659	NA	0.00757332	-0.0256669	0.0408135	0.65522	NA	NA	NA	NA	NA	NA	NA	NA	NA	5.45266e-05	NA	NA
Non-HDL	Cardiometabolic traits	AoU	EUR	T2D cases	9633	0	9633	NA	-0.0225055	-0.0427874	-0.00222355	0.0296635	NA	NA	NA	NA	NA	NA	NA	NA	NA	0.000490891	NA	NA
Non-HDL	Cardiometabolic traits	AoU	MENAQ	All participants	90	163	253	NA	-0.0968366	-0.228651	0.0349777	0.151141	NA	NA	NA	NA	NA	NA	NA	NA	NA	0.00819256	NA	NA
Non-HDL	Cardiometabolic traits	AoU	MENAQ	T2D controls	0	163	163	NA	0.0156684	-0.151229	0.182566	0.85424	NA	NA	NA	NA	NA	NA	NA	NA	NA	0.000210255	NA	NA
Heart attack	Vascular diseases	AoU	AFR	Prediabetes	0	0	1491	NA	1.03697	0.763904	1.40764	0.815913	0.605756	0.645986	0.783658	0.517267	0.447361	0.587173	0.713705	0.644562	0.782849	NA	NA	NA
Heart attack	Vascular diseases	AoU	HIS	Prediabetes	0	0	1562	NA	1.05861	0.677237	1.65474	0.802658	0.726487	0.658051	0.807483	0.498049	0.405828	0.59027	0.73313	0.658006	0.808253	NA	NA	NA
Heart attack	Vascular diseases	AoU	ASN	Prediabetes	0	0	387	NA	0.392388	0.155368	0.990988	0.0477989	0.81019	0.851806	0.998061	0.664456	0.472915	0.855998	0.896552	0.81154	0.981564	NA	NA	NA
Heart attack	Vascular diseases	AoU	EUR	Prediabetes	0	0	6444	NA	0.850689	0.74682	0.969004	0.0149367	0.709395	0.657602	0.723753	0.568568	0.533339	0.603798	0.685782	0.652277	0.719287	NA	NA	NA
SBP	Cardiometabolic traits	AoU	AFR	All participants	7042	22392	29434	NA	0.0313571	0.0199542	0.0427601	7.10681e-08	NA	NA	NA	NA	NA	NA	NA	NA	NA	0.000986055	0.000376937	0.00185322
SBP	Cardiometabolic traits	AoU	AFR	T2D controls	0	22392	22392	NA	0.0183728	0.00527882	0.0314667	0.00596116	NA	NA	NA	NA	NA	NA	NA	NA	NA	0.000337691	1e-05	0.00102287
SBP	Cardiometabolic traits	AoU	AFR	Prediabetes	1476	1476	1476	NA	0.0232705	-0.0281034	0.0746443	0.37479	NA	NA	NA	NA	NA	NA	NA	NA	NA	0.00053445	NA	NA
SBP	Cardiometabolic traits	AoU	AFR	T2D cases	7042	0	7042	NA	0.0133671	-0.010439	0.0371733	0.271135	NA	NA	NA	NA	NA	NA	NA	NA	NA	0.000172014	NA	NA
SBP	Cardiometabolic traits	AoU	HIS	All participants	5950	16630	22580	NA	0.0466756	0.033855	0.0594962	9.91962e-13	NA	NA	NA	NA	NA	NA	NA	NA	NA	0.00225015	0.0011729	0.00363541
SBP	Cardiometabolic traits	AoU	HIS	T2D controls	0	16630	16630	NA	0.0181926	0.00310738	0.0332778	0.0181031	NA	NA	NA	NA	NA	NA	NA	NA	NA	0.000335902	NA	NA
SBP	Cardiometabolic traits	AoU	HIS	Prediabetes	1542	1542	1542	NA	0.0132487	-0.0396956	0.0661931	0.623872	NA	NA	NA	NA	NA	NA	NA	NA	NA	0.000156183	NA	NA
SBP	Cardiometabolic traits	AoU	HIS	T2D cases	5950	0	5950	NA	0.0381813	0.0118538	0.0645088	0.00449167	NA	NA	NA	NA	NA	NA	NA	NA	NA	0.00135654	0.000154672	0.00387899
SBP	Cardiometabolic traits	AoU	ASN	All participants	599	2592	3191	NA	0.0481278	0.0140115	0.0822442	0.00572557	NA	NA	NA	NA	NA	NA	NA	NA	NA	0.00239159	0.000176875	0.00694222
SBP	Cardiometabolic traits	AoU	ASN	T2D controls	0	2592	2592	NA	0.0185046	-0.0200779	0.0570872	0.347285	NA	NA	NA	NA	NA	NA	NA	NA	NA	0.00034107	NA	NA
SBP	Cardiometabolic traits	AoU	ASN	Prediabetes	378	378	378	NA	0.0267921	-0.078922	0.132506	0.619662	NA	NA	NA	NA	NA	NA	NA	NA	NA	0.000655824	NA	NA
SBP	Cardiometabolic traits	AoU	ASN	T2D cases	599	0	599	NA	0.0327523	-0.0478889	0.113393	0.426319	NA	NA	NA	NA	NA	NA	NA	NA	NA	0.00106034	NA	NA
SBP	Cardiometabolic traits	AoU	EUR	All participants	14169	61425	75594	NA	0.0484988	0.0415503	0.0554474	1.49815e-42	NA	NA	NA	NA	NA	NA	NA	NA	NA	0.00246966	0.00181046	0.00322781
SBP	Cardiometabolic traits	AoU	EUR	T2D controls	0	61425	61425	NA	0.025343	0.0174357	0.0332504	3.36959e-10	NA	NA	NA	NA	NA	NA	NA	NA	NA	0.00064203	0.000279543	0.00112526
SBP	Cardiometabolic traits	AoU	EUR	Prediabetes	6369	6369	6369	NA	0.0119324	-0.0129606	0.0368254	0.3475	NA	NA	NA	NA	NA	NA	NA	NA	NA	0.000138617	NA	NA
SBP	Cardiometabolic traits	AoU	EUR	T2D cases	14169	0	14169	NA	0.0350396	0.0183638	0.0517154	3.83674e-05	NA	NA	NA	NA	NA	NA	NA	NA	NA	0.0011958	0.00029601	0.00261664
SBP	Cardiometabolic traits	AoU	MENAQ	All participants	121	461	582	NA	0.0903172	0.00843197	0.172202	0.0310398	NA	NA	NA	NA	NA	NA	NA	NA	NA	0.00799335	NA	NA
SBP	Cardiometabolic traits	AoU	MENAQ	T2D controls	0	461	461	NA	0.0659941	-0.025	0.156988	0.155849	NA	NA	NA	NA	NA	NA	NA	NA	NA	0.00438304	NA	NA
SBP	Cardiometabolic traits	AoU	MENAQ	T2D cases	121	0	121	NA	0.101683	-0.103167	0.306533	0.332577	NA	NA	NA	NA	NA	NA	NA	NA	NA	0.00789128	NA	NA
SBP	Cardiometabolic traits	AoU	NH	All participants	35	81	116	NA	0.0256722	-0.16609	0.217435	0.79349	NA	NA	NA	NA	NA	NA	NA	NA	NA	0.000603594	NA	NA
DBP	Cardiometabolic traits	AoU	AFR	All participants	7043	22393	29436	NA	0.0151893	0.00378298	0.0265957	0.00905766	NA	NA	NA	NA	NA	NA	NA	NA	NA	0.000231391	NA	NA
DBP	Cardiometabolic traits	AoU	AFR	T2D controls	0	22393	22393	NA	0.00412993	-0.00896481	0.0172247	0.536475	NA	NA	NA	NA	NA	NA	NA	NA	NA	1.70657e-05	NA	NA
DBP	Cardiometabolic traits	AoU	AFR	Prediabetes	1475	1475	1475	NA	0.0161863	-0.0352774	0.0676499	0.537689	NA	NA	NA	NA	NA	NA	NA	NA	NA	0.000257923	NA	NA
DBP	Cardiometabolic traits	AoU	AFR	T2D cases	7043	0	7043	NA	-0.00116174	-0.0249697	0.0226463	0.923809	NA	NA	NA	NA	NA	NA	NA	NA	NA	1.29912e-06	NA	NA
DBP	Cardiometabolic traits	AoU	HIS	All participants	5950	16629	22579	NA	0.0202928	0.00745877	0.0331268	0.00194351	NA	NA	NA	NA	NA	NA	NA	NA	NA	0.000425225	7.10352e-05	0.00116082
DBP	Cardiometabolic traits	AoU	HIS	T2D controls	0	16629	16629	NA	0.0022789	-0.0128118	0.0173696	0.767245	NA	NA	NA	NA	NA	NA	NA	NA	NA	5.26895e-06	NA	NA
DBP	Cardiometabolic traits	AoU	HIS	Prediabetes	1542	1542	1542	NA	0.0196027	-0.0333368	0.0725422	0.468097	NA	NA	NA	NA	NA	NA	NA	NA	NA	0.000341913	NA	NA
DBP	Cardiometabolic traits	AoU	HIS	T2D cases	5950	0	5950	NA	-0.00302478	-0.0293701	0.0233205	0.821961	NA	NA	NA	NA	NA	NA	NA	NA	NA	8.5137e-06	NA	NA
DBP	Cardiometabolic traits	AoU	ASN	All participants	599	2592	3191	NA	0.0254026	-0.00874324	0.0595484	0.144903	NA	NA	NA	NA	NA	NA	NA	NA	NA	0.000666267	NA	NA
DBP	Cardiometabolic traits	AoU	ASN	T2D controls	0	2592	2592	NA	-0.00578769	-0.0443762	0.0328008	0.768804	NA	NA	NA	NA	NA	NA	NA	NA	NA	3.33651e-05	NA	NA
DBP	Cardiometabolic traits	AoU	ASN	Prediabetes	378	378	378	NA	-0.0284894	-0.134199	0.0772201	0.597649	NA	NA	NA	NA	NA	NA	NA	NA	NA	0.000741552	NA	NA
DBP	Cardiometabolic traits	AoU	ASN	T2D cases	599	0	599	NA	0.0307429	-0.0499034	0.111389	0.455258	NA	NA	NA	NA	NA	NA	NA	NA	NA	0.000934227	NA	NA
DBP	Cardiometabolic traits	AoU	EUR	All participants	14169	61424	75593	NA	0.0163431	0.00938689	0.0232993	4.13382e-06	NA	NA	NA	NA	NA	NA	NA	NA	NA	0.000280443	7.10352e-05	0.000564051
DBP	Cardiometabolic traits	AoU	EUR	T2D controls	0	61424	61424	NA	0.00506762	-0.00284225	0.0129775	0.209225	NA	NA	NA	NA	NA	NA	NA	NA	NA	2.56712e-05	NA	NA
DBP	Cardiometabolic traits	AoU	EUR	Prediabetes	6369	6369	6369	NA	0.000877762	-0.024017	0.0257725	0.944906	NA	NA	NA	NA	NA	NA	NA	NA	NA	7.50094e-07	NA	NA
DBP	Cardiometabolic traits	AoU	EUR	T2D cases	14169	0	14169	NA	-0.00496404	-0.0216496	0.0117215	0.559829	NA	NA	NA	NA	NA	NA	NA	NA	NA	2.4e-05	NA	NA
DBP	Cardiometabolic traits	AoU	MENAQ	All participants	121	461	582	NA	0.040746	-0.0414015	0.122894	0.331366	NA	NA	NA	NA	NA	NA	NA	NA	NA	0.00162689	NA	NA
DBP	Cardiometabolic traits	AoU	MENAQ	T2D controls	0	461	461	NA	0.0273463	-0.0638136	0.118506	0.556845	NA	NA	NA	NA	NA	NA	NA	NA	NA	0.000752599	NA	NA
DBP	Cardiometabolic traits	AoU	MENAQ	T2D cases	121	0	121	NA	0.0816546	-0.123485	0.286794	0.436841	NA	NA	NA	NA	NA	NA	NA	NA	NA	0.00508877	NA	NA
DBP	Cardiometabolic traits	AoU	NH	All participants	35	82	117	NA	-0.0535791	-0.241319	0.13416	0.576999	NA	NA	NA	NA	NA	NA	NA	NA	NA	0.00271341	NA	NA
ESRD	kidney diseases and functions	AoU	AFR	All participants	7113	22497	29610	NA	1.21255	1.08902	1.3501	0.000438687	0.606538	0.581196	0.631881	0.54904	0.522288	0.575792	0.597091	0.571442	0.622741	NA	NA	NA
ESRD	kidney diseases and functions	AoU	AFR	T2D controls	0	22497	22497	NA	0.820264	0.643922	1.0449	0.108636	0.604764	0.547511	0.662017	0.560665	0.505582	0.615748	0.592478	0.533375	0.651581	NA	NA	NA
ESRD	kidney diseases and functions	AoU	AFR	Prediabetes	0	0	1491	NA	1.07889	0.523907	2.22176	0.836776	0.604764	0.54213	0.875192	0.587224	0.427599	0.746848	0.698342	0.523056	0.873627	NA	NA	NA
ESRD	kidney diseases and functions	AoU	AFR	T2D cases	7113	0	7113	NA	1.02681	0.90711	1.16231	0.67567	0.604764	0.577031	0.635434	0.52705	0.49664	0.55746	0.605994	0.576792	0.635196	NA	NA	NA
ESRD	kidney diseases and functions	AoU	HIS	All participants	6020	16773	22793	NA	1.64813	1.45357	1.86874	6.40946e-15	0.69083	0.665201	0.716459	0.61361	0.586999	0.640221	0.662612	0.635676	0.689548	NA	NA	NA
ESRD	kidney diseases and functions	AoU	HIS	T2D controls	0	16773	16773	NA	0.68968	0.454046	1.0476	0.0815149	0.705173	0.611101	0.799244	0.574607	0.483755	0.665459	0.706298	0.609978	0.802618	NA	NA	NA
ESRD	kidney diseases and functions	AoU	HIS	Prediabetes	0	0	1562	NA	0.531013	0.203864	1.38315	0.195007	0.705173	0.660727	0.982257	0.519568	0.358325	0.680811	0.8089	0.648272	0.969529	NA	NA	NA
ESRD	kidney diseases and functions	AoU	HIS	T2D cases	6020	0	6020	NA	1.12822	0.979993	1.29886	0.0931982	0.705173	0.627038	0.68638	0.540921	0.510823	0.571019	0.657022	0.627301	0.686743	NA	NA	NA
ESRD	kidney diseases and functions	AoU	ASN	All participants	612	2649	3261	NA	1.11976	0.774147	1.61968	0.548064	0.718046	0.623407	0.812685	0.567098	0.475124	0.659073	0.71524	0.620704	0.809776	NA	NA	NA
ESRD	kidney diseases and functions	AoU	ASN	T2D cases	612	0	612	NA	0.920457	0.599153	1.41406	0.705155	0.705173	0.596317	0.823922	0.518092	0.421783	0.614401	0.70678	0.592566	0.820995	NA	NA	NA
ESRD	kidney diseases and functions	AoU	EUR	All participants	14353	61982	76335	NA	1.40046	1.28332	1.52828	4.11111e-14	0.672775	0.64952	0.69603	0.600357	0.575509	0.625205	0.648745	0.624981	0.672508	NA	NA	NA
ESRD	kidney diseases and functions	AoU	EUR	T2D controls	0	61982	61982	NA	1.07781	0.902748	1.28681	0.407338	0.646912	0.599029	0.694795	0.513207	0.462051	0.564364	0.643941	0.596189	0.691692	NA	NA	NA
ESRD	kidney diseases and functions	AoU	EUR	Prediabetes	0	0	6444	NA	0.868021	0.525758	1.43309	0.580048	0.646912	0.629687	0.847036	0.486407	0.338613	0.634201	0.737749	0.626654	0.848843	NA	NA	NA
ESRD	kidney diseases and functions	AoU	EUR	T2D cases	14353	0	14353	NA	0.994339	0.895264	1.10438	0.915571	0.646912	0.561335	0.618834	0.504679	0.475049	0.53431	0.590064	0.56136	0.618767	NA	NA	NA
ESRD	kidney diseases and functions	AoU	MENAQ	All participants	123	472	595	NA	2.75573	1.05957	7.16707	0.0376484	0.906325	0.825595	0.987054	0.678632	0.546858	0.810407	0.895214	0.810467	0.979961	NA	NA	NA
ESRD	kidney diseases and functions	AoU	MENAQ	T2D cases	123	0	123	NA	3.07415	0.802854	11.771	0.101121	0.646912	0.842591	0.985869	0.596491	0.425273	0.767709	0.898635	0.827515	0.969756	NA	NA	NA
CKD	kidney diseases and functions	AoU	AFR	All participants	6737	22406	29143	NA	1.16455	1.09992	1.23298	1.70386e-07	0.713789	0.701665	0.725913	0.52117	0.507353	0.534987	0.710904	0.698727	0.723082	NA	NA	NA
CKD	kidney diseases and functions	AoU	AFR	T2D controls	0	22406	22406	NA	0.950655	0.854963	1.05706	0.349852	0.673081	0.648739	0.697424	0.5278	0.502334	0.553265	0.673033	0.648642	0.697424	NA	NA	NA
CKD	kidney diseases and functions	AoU	AFR	Prediabetes	0	0	1480	NA	1.12942	0.903014	1.41259	0.286317	0.673081	0.661398	0.745246	0.531276	0.480061	0.58249	0.70371	0.661657	0.745764	NA	NA	NA
CKD	kidney diseases and functions	AoU	AFR	T2D cases	6737	0	6737	NA	1.00222	0.931163	1.07871	0.952815	0.673081	0.643605	0.675863	0.512532	0.495027	0.530038	0.659737	0.643609	0.675866	NA	NA	NA
CKD	kidney diseases and functions	AoU	HIS	All participants	5655	16737	22392	NA	1.37307	1.26441	1.49106	4.78662e-14	0.753223	0.738166	0.768279	0.563176	0.544855	0.581496	0.745506	0.730342	0.76067	NA	NA	NA
CKD	kidney diseases and functions	AoU	HIS	T2D controls	0	16737	16737	NA	0.737564	0.614947	0.884629	0.00103256	0.744061	0.708776	0.779346	0.566662	0.524973	0.608351	0.737036	0.701192	0.772881	NA	NA	NA
CKD	kidney diseases and functions	AoU	HIS	Prediabetes	0	0	1553	NA	0.874492	0.592475	1.29075	0.499579	0.744061	0.597369	0.77185	0.514655	0.427575	0.601735	0.686075	0.598743	0.773407	NA	NA	NA
CKD	kidney diseases and functions	AoU	HIS	T2D cases	5655	0	5655	NA	1.10763	1.00094	1.22569	0.0479106	0.744061	0.664338	0.702621	0.495918	0.473924	0.517912	0.682685	0.663575	0.701795	NA	NA	NA
CKD	kidney diseases and functions	AoU	ASN	All participants	587	2645	3232	NA	1.19402	0.964508	1.47815	0.103484	0.764228	0.710407	0.81805	0.521134	0.457366	0.584903	0.760913	0.706994	0.814832	NA	NA	NA
CKD	kidney diseases and functions	AoU	ASN	T2D controls	0	2645	2645	NA	0.828885	0.573596	1.19779	0.317724	0.772783	0.692887	0.852678	0.578582	0.488634	0.668529	0.769775	0.690439	0.849111	NA	NA	NA
CKD	kidney diseases and functions	AoU	ASN	Prediabetes	0	0	385	NA	1.26304	0.608076	2.62348	0.531213	0.772783	0.667012	0.946322	0.536	0.390255	0.681745	0.7968	0.645647	0.947953	NA	NA	NA
CKD	kidney diseases and functions	AoU	ASN	T2D cases	587	0	587	NA	1.05201	0.790971	1.39921	0.727491	0.772783	0.659588	0.802019	0.483175	0.397373	0.568978	0.731499	0.660694	0.802304	NA	NA	NA
CKD	kidney diseases and functions	AoU	EUR	All participants	13977	61856	75833	NA	1.2437	1.20754	1.28093	1.40004e-47	0.741059	0.734229	0.747889	0.559278	0.55101	0.567546	0.734746	0.727905	0.741588	NA	NA	NA
CKD	kidney diseases and functions	AoU	EUR	T2D controls	0	61856	61856	NA	0.965194	0.923014	1.0093	0.120218	0.716899	0.706135	0.727662	0.523588	0.511407	0.535769	0.716849	0.706075	0.727623	NA	NA	NA
CKD	kidney diseases and functions	AoU	EUR	Prediabetes	0	0	6428	NA	0.852468	0.771056	0.942476	0.00182785	0.716899	0.673733	0.72244	0.56898	0.541654	0.596306	0.694293	0.669939	0.718647	NA	NA	NA
CKD	kidney diseases and functions	AoU	EUR	T2D cases	13977	0	13977	NA	1.05018	1.00522	1.09716	0.0283038	0.716899	0.640612	0.662694	0.49937	0.487504	0.511236	0.650551	0.63952	0.661581	NA	NA	NA
CKD	kidney diseases and functions	AoU	NH	All participants	33	84	117	NA	1.05879	0.284003	3.94729	0.932187	0.81422	0.670311	0.95813	0.571101	0.3179	0.824301	0.811927	0.664162	0.959691	NA	NA	NA
CKD	kidney diseases and functions	AoU	MENAQ	All participants	114	471	585	NA	1.55482	0.896093	2.69777	0.116464	0.833354	0.761464	0.905244	0.563136	0.469242	0.657029	0.823555	0.744676	0.902434	NA	NA	NA
CKD	kidney diseases and functions	AoU	MENAQ	T2D controls	0	471	471	NA	1.47757	0.570554	3.82649	0.421312	0.879269	0.809948	0.948589	0.518278	0.340116	0.69644	0.868446	0.791103	0.945789	NA	NA	NA
CKD	kidney diseases and functions	AoU	MENAQ	T2D cases	114	0	114	NA	1.28878	0.499176	3.32739	0.600108	0.879269	0.786367	0.958313	0.523404	0.40105	0.645759	0.871277	0.788776	0.953777	NA	NA	NA
eGFR	kidney diseases and functions	AoU	AFR	All participants	5808	6891	12699	NA	-0.00129621	-0.0185515	0.0159591	0.882949	NA	NA	NA	NA	NA	NA	NA	NA	NA	1.70734e-06	NA	NA
eGFR	kidney diseases and functions	AoU	AFR	T2D controls	0	6891	6891	NA	0.0177998	-0.00569981	0.0412994	0.137695	NA	NA	NA	NA	NA	NA	NA	NA	NA	0.000319835	NA	NA
eGFR	kidney diseases and functions	AoU	AFR	Prediabetes	1112	1112	1112	NA	-0.0448545	-0.104089	0.0143805	0.138048	NA	NA	NA	NA	NA	NA	NA	NA	NA	0.00198054	NA	NA
eGFR	kidney diseases and functions	AoU	AFR	T2D cases	5808	0	5808	NA	0.00331512	-0.0228019	0.0294322	0.803533	NA	NA	NA	NA	NA	NA	NA	NA	NA	1.06606e-05	NA	NA
eGFR	kidney diseases and functions	AoU	HIS	All participants	5079	6078	11157	NA	-0.019032	-0.0371778	-0.000886236	0.0398321	NA	NA	NA	NA	NA	NA	NA	NA	NA	0.000378701	NA	NA
eGFR	kidney diseases and functions	AoU	HIS	T2D controls	0	6078	6078	NA	0.0131169	-0.0117228	0.0379567	0.30071	NA	NA	NA	NA	NA	NA	NA	NA	NA	0.000176274	NA	NA
eGFR	kidney diseases and functions	AoU	HIS	Prediabetes	1073	1073	1073	NA	0.0341935	-0.0288	0.097187	0.287611	NA	NA	NA	NA	NA	NA	NA	NA	NA	0.00105574	NA	NA
eGFR	kidney diseases and functions	AoU	HIS	T2D cases	5079	0	5079	NA	-0.0389152	-0.0671662	-0.0106643	0.00695967	NA	NA	NA	NA	NA	NA	NA	NA	NA	0.00143369	8.69768e-05	0.00425654
eGFR	kidney diseases and functions	AoU	ASN	All participants	495	929	1424	NA	0.0339031	-0.0166495	0.0844557	0.188898	NA	NA	NA	NA	NA	NA	NA	NA	NA	0.00121361	NA	NA
eGFR	kidney diseases and functions	AoU	ASN	T2D controls	0	929	929	NA	0.00152628	-0.0632895	0.0663421	0.963198	NA	NA	NA	NA	NA	NA	NA	NA	NA	2.29792e-06	NA	NA
eGFR	kidney diseases and functions	AoU	ASN	Prediabetes	254	254	254	NA	-0.0101855	-0.142625	0.122254	0.880303	NA	NA	NA	NA	NA	NA	NA	NA	NA	9.01587e-05	NA	NA
eGFR	kidney diseases and functions	AoU	ASN	T2D cases	495	0	495	NA	0.0401414	-0.048289	0.128572	0.374058	NA	NA	NA	NA	NA	NA	NA	NA	NA	0.00160306	NA	NA
eGFR	kidney diseases and functions	AoU	EUR	All participants	12247	35042	47289	NA	-0.0172856	-0.0260649	-0.0085063	0.000113977	NA	NA	NA	NA	NA	NA	NA	NA	NA	0.000314835	7.10352e-05	0.000692288
eGFR	kidney diseases and functions	AoU	EUR	T2D controls	0	35042	35042	NA	0.00628303	-0.00427769	0.0168438	0.243587	NA	NA	NA	NA	NA	NA	NA	NA	NA	3.88045e-05	NA	NA
eGFR	kidney diseases and functions	AoU	EUR	Prediabetes	4494	4494	4494	NA	0.0083266	-0.0216232	0.0382764	0.585838	NA	NA	NA	NA	NA	NA	NA	NA	NA	6.60985e-05	NA	NA
eGFR	kidney diseases and functions	AoU	EUR	T2D cases	12247	0	12247	NA	-0.0291806	-0.0471784	-0.0111827	0.00148756	NA	NA	NA	NA	NA	NA	NA	NA	NA	0.000824027	0.00013207	0.00214721
eGFR	kidney diseases and functions	AoU	MENAQ	All participants	102	223	325	NA	-0.00138623	-0.114467	0.111694	0.980846	NA	NA	NA	NA	NA	NA	NA	NA	NA	1.78734e-06	NA	NA
eGFR	kidney diseases and functions	AoU	MENAQ	T2D controls	0	223	223	NA	0.0374394	-0.0953413	0.17022	0.581062	NA	NA	NA	NA	NA	NA	NA	NA	NA	0.00138009	NA	NA
eGFR	kidney diseases and functions	AoU	MENAQ	T2D cases	102	0	102	NA	-0.0727276	-0.311381	0.165926	0.551662	NA	NA	NA	NA	NA	NA	NA	NA	NA	0.0035549	NA	NA
Log(CRP)	Inflammatory biomarkers	AoU	AFR	All participants	2032	1296	3328	NA	0.0404496	0.00692084	0.0739783	0.018108	NA	NA	NA	NA	NA	NA	NA	NA	NA	0.00167824	NA	NA
Log(CRP)	Inflammatory biomarkers	AoU	AFR	T2D controls	0	1296	1296	NA	0.00350711	-0.0501494	0.0571636	0.898082	NA	NA	NA	NA	NA	NA	NA	NA	NA	1.26831e-05	NA	NA
Log(CRP)	Inflammatory biomarkers	AoU	AFR	Prediabetes	358	358	358	NA	0.0423217	-0.0598502	0.144494	0.417407	NA	NA	NA	NA	NA	NA	NA	NA	NA	0.00184809	NA	NA
Log(CRP)	Inflammatory biomarkers	AoU	AFR	T2D cases	2032	0	2032	NA	0.0438946	-0.000171156	0.0879604	0.0510295	NA	NA	NA	NA	NA	NA	NA	NA	NA	0.00187422	NA	NA
Log(CRP)	Inflammatory biomarkers	AoU	HIS	All participants	1432	1075	2507	NA	0.0452388	0.00716975	0.0833078	0.0199309	NA	NA	NA	NA	NA	NA	NA	NA	NA	0.00216094	NA	NA
Log(CRP)	Inflammatory biomarkers	AoU	HIS	T2D controls	0	1075	1075	NA	0.0258916	-0.0336461	0.0854293	0.394205	NA	NA	NA	NA	NA	NA	NA	NA	NA	0.000676631	NA	NA
Log(CRP)	Inflammatory biomarkers	AoU	HIS	Prediabetes	293	293	293	NA	-0.0672533	-0.181087	0.0465808	0.247826	NA	NA	NA	NA	NA	NA	NA	NA	NA	0.00458675	NA	NA
Log(CRP)	Inflammatory biomarkers	AoU	HIS	T2D cases	1432	0	1432	NA	0.0155907	-0.036661	0.0678424	0.558761	NA	NA	NA	NA	NA	NA	NA	NA	NA	0.000239113	NA	NA
Log(CRP)	Inflammatory biomarkers	AoU	ASN	All participants	139	159	298	NA	0.0280269	-0.078257	0.134311	0.605648	NA	NA	NA	NA	NA	NA	NA	NA	NA	0.000901659	NA	NA
Log(CRP)	Inflammatory biomarkers	AoU	ASN	T2D controls	0	159	159	NA	0.0707972	-0.0685478	0.210142	0.32087	NA	NA	NA	NA	NA	NA	NA	NA	NA	0.00627664	NA	NA
Log(CRP)	Inflammatory biomarkers	AoU	ASN	T2D cases	139	0	139	NA	-0.1343	-0.304758	0.0361581	0.124838	NA	NA	NA	NA	NA	NA	NA	NA	NA	0.0171086	NA	NA
Log(CRP)	Inflammatory biomarkers	AoU	EUR	All participants	4358	8372	12730	NA	0.0377942	0.0208594	0.0547291	1.22844e-05	NA	NA	NA	NA	NA	NA	NA	NA	NA	0.00150102	0.000446026	0.00316093
Log(CRP)	Inflammatory biomarkers	AoU	EUR	T2D controls	0	8372	8372	NA	0.0183765	-0.00334541	0.0400984	0.097327	NA	NA	NA	NA	NA	NA	NA	NA	NA	0.000328378	NA	NA
Log(CRP)	Inflammatory biomarkers	AoU	EUR	Prediabetes	1356	1356	1356	NA	0.0363192	-0.0172598	0.0898982	0.1842	NA	NA	NA	NA	NA	NA	NA	NA	NA	0.001302	NA	NA
Log(CRP)	Inflammatory biomarkers	AoU	EUR	T2D cases	4358	0	4358	NA	-0.0189967	-0.0493225	0.0113291	0.219594	NA	NA	NA	NA	NA	NA	NA	NA	NA	0.000345944	NA	NA
HDL	Cardiometabolic traits	BioVU	EUR	All participants	4786	24463	29249	NA	-1.29724	-1.46648	-1.12801	0	NA	NA	NA	NA	NA	NA	NA	NA	NA	0.008	0.0065	0.0095
HDL	Cardiometabolic traits	BioVU	EUR	T2D cases	4786	0	4786	NA	-0.708836	-1.07029	-0.347382	0.00012277	NA	NA	NA	NA	NA	NA	NA	NA	NA	0.0028	0.0004	0.0052
HDL	Cardiometabolic traits	BioVU	EUR	T2D controls	0	24463	24463	NA	-1.12379	-1.31228	-0.935307	0	NA	NA	NA	NA	NA	NA	NA	NA	NA	0.0059	0.0046	0.0073
HDL	Cardiometabolic traits	BioVU	AFR	All participants	936	4529	5465	NA	-0.85045	-1.30833	-0.392573	0.00027468	NA	NA	NA	NA	NA	NA	NA	NA	NA	0.0024	0.0005	0.0043
HDL	Cardiometabolic traits	BioVU	AFR	T2D cases	936	0	936	NA	-1.27269	-2.33093	-0.214457	0.0186216	NA	NA	NA	NA	NA	NA	NA	NA	NA	0.0054	-0.0025	0.0133
HDL	Cardiometabolic traits	BioVU	AFR	T2D controls	0	4529	4529	NA	-0.711675	-1.21767	-0.205683	0.00586171	NA	NA	NA	NA	NA	NA	NA	NA	NA	0.0017	0	0.0034
LDL	Cardiometabolic traits	BioVU	EUR	All participants	4571	23598	28169	NA	-0.942679	-1.39249	-0.492867	4.009e-05	NA	NA	NA	NA	NA	NA	NA	NA	NA	0.0007	0.0003	0.0012
LDL	Cardiometabolic traits	BioVU	EUR	T2D cases	4571	0	4571	NA	-1.55198	-2.76549	-0.338475	0.0122213	NA	NA	NA	NA	NA	NA	NA	NA	NA	0.0015	-0.0003	0.0032
LDL	Cardiometabolic traits	BioVU	EUR	T2D controls	0	23598	23598	NA	-0.755193	-1.24178	-0.26861	0.00235281	NA	NA	NA	NA	NA	NA	NA	NA	NA	0.0005	0.0001	0.0009
LDL	Cardiometabolic traits	BioVU	AFR	All participants	915	4431	5346	NA	-0.92918	-2.1802	0.321836	0.145515	NA	NA	NA	NA	NA	NA	NA	NA	NA	0.0006	-0.0004	0.0015
LDL	Cardiometabolic traits	BioVU	AFR	T2D cases	915	0	915	NA	1.74477	-1.56133	5.05087	0.301237	NA	NA	NA	NA	NA	NA	NA	NA	NA	0.0007	-0.0021	0.0035
LDL	Cardiometabolic traits	BioVU	AFR	T2D controls	0	4431	4431	NA	-1.45726	-2.8056	-0.108928	0.0342018	NA	NA	NA	NA	NA	NA	NA	NA	NA	0.0012	-0.0002	0.0027
Log(triglycerides)	Cardiometabolic traits	BioVU	EUR	All participants	4966	25318	30284	NA	0.0448805	0.0391657	0.0505953	0	NA	NA	NA	NA	NA	NA	NA	NA	NA	0.0076	0.0061	0.009
Log(triglycerides)	Cardiometabolic traits	BioVU	EUR	T2D cases	4966	0	4966	NA	0.0194605	0.00524778	0.0336731	0.00730557	NA	NA	NA	NA	NA	NA	NA	NA	NA	0.0015	-0.0003	0.0033
Log(triglycerides)	Cardiometabolic traits	BioVU	EUR	T2D controls	0	25318	25318	NA	0.0403618	0.0341447	0.046579	0	NA	NA	NA	NA	NA	NA	NA	NA	NA	0.0061	0.0047	0.0075
Log(triglycerides)	Cardiometabolic traits	BioVU	AFR	All participants	952	4610	5562	NA	0.0343722	0.0190447	0.0496997	1.127e-05	NA	NA	NA	NA	NA	NA	NA	NA	NA	0.0027	0.0007	0.0047
Log(triglycerides)	Cardiometabolic traits	BioVU	AFR	T2D cases	952	0	952	NA	0.0325073	-0.00433864	0.0693532	0.0841012	NA	NA	NA	NA	NA	NA	NA	NA	NA	0.0025	-0.0029	0.0079
Log(triglycerides)	Cardiometabolic traits	BioVU	AFR	T2D controls	0	4610	4610	NA	0.0310358	0.0143692	0.0477024	0.00026534	NA	NA	NA	NA	NA	NA	NA	NA	NA	0.0022	0.0002	0.0041
Total cholesterol	Cardiometabolic traits	BioVU	EUR	All participants	4944	25470	30414	NA	-0.560597	-1.05336	-0.0678361	0.0257664	NA	NA	NA	NA	NA	NA	NA	NA	NA	0.0002	0	0.0005
Total cholesterol	Cardiometabolic traits	BioVU	EUR	T2D cases	4944	0	4944	NA	-1.87986	-3.21866	-0.541064	0.00594281	NA	NA	NA	NA	NA	NA	NA	NA	NA	0.0015	-0.0003	0.0032
Total cholesterol	Cardiometabolic traits	BioVU	EUR	T2D controls	0	25470	25470	NA	-0.364404	-0.896635	0.167826	0.179621	NA	NA	NA	NA	NA	NA	NA	NA	NA	0.0001	-0.0001	0.0003
Total cholesterol	Cardiometabolic traits	BioVU	AFR	All participants	953	4666	5619	NA	-0.973177	-2.32588	0.379525	0.15857	NA	NA	NA	NA	NA	NA	NA	NA	NA	0.0005	-0.0004	0.0014
Total cholesterol	Cardiometabolic traits	BioVU	AFR	T2D cases	953	0	953	NA	0.878884	-2.70243	4.46019	0.630628	NA	NA	NA	NA	NA	NA	NA	NA	NA	0.0001	-0.0008	0.0009
Total cholesterol	Cardiometabolic traits	BioVU	AFR	T2D controls	0	4666	4666	NA	-1.39716	-2.8545	0.0601734	0.0602972	NA	NA	NA	NA	NA	NA	NA	NA	NA	0.001	-0.0003	0.0023
Non-HDL	Cardiometabolic traits	BioVU	EUR	All participants	4779	24428	29207	NA	0.814656	0.321291	1.30802	0.00121182	NA	NA	NA	NA	NA	NA	NA	NA	NA	0.0003	0	0.0005
Non-HDL	Cardiometabolic traits	BioVU	EUR	T2D cases	4779	0	4779	NA	-1.06712	-2.39772	0.263476	0.116041	NA	NA	NA	NA	NA	NA	NA	NA	NA	0.0006	-0.0005	0.0017
Non-HDL	Cardiometabolic traits	BioVU	EUR	T2D controls	0	24428	24428	NA	0.850588	0.318003	1.38317	0.00174831	NA	NA	NA	NA	NA	NA	NA	NA	NA	0.0003	0	0.0006
Non-HDL	Cardiometabolic traits	BioVU	AFR	All participants	935	4527	5462	NA	0.04966	-1.29986	1.39918	0.942505	NA	NA	NA	NA	NA	NA	NA	NA	NA	0	-0.0002	0.0002
Non-HDL	Cardiometabolic traits	BioVU	AFR	T2D cases	935	0	935	NA	2.11955	-1.37607	5.61516	0.234969	NA	NA	NA	NA	NA	NA	NA	NA	NA	0.001	-0.0024	0.0043
Non-HDL	Cardiometabolic traits	BioVU	AFR	T2D controls	0	4527	4527	NA	-0.485396	-1.94063	0.969836	0.513298	NA	NA	NA	NA	NA	NA	NA	NA	NA	0.0003	-0.0004	0.0009
SBP	Cardiometabolic traits	BioVU	EUR	All participants	7330	47802	55132	NA	-0.622503	-0.750161	-0.494846	0	NA	NA	NA	NA	NA	NA	NA	NA	NA	0.0018	0.0011	0.0025
SBP	Cardiometabolic traits	BioVU	EUR	T2D cases	7330	0	7330	NA	-0.800228	-1.0848	-0.515655	4e-08	NA	NA	NA	NA	NA	NA	NA	NA	NA	0.0046	0.0015	0.0077
SBP	Cardiometabolic traits	BioVU	EUR	T2D controls	0	47802	47802	NA	-0.84883	-0.988248	-0.709411	0	NA	NA	NA	NA	NA	NA	NA	NA	NA	0.0031	0.0021	0.0041
SBP	Cardiometabolic traits	BioVU	AFR	All participants	1312	8852	10164	NA	-0.475273	-0.82426	-0.126287	0.007614	NA	NA	NA	NA	NA	NA	NA	NA	NA	0.0006	-0.0004	0.0015
SBP	Cardiometabolic traits	BioVU	AFR	T2D cases	1312	0	1312	NA	-1.21635	-2.0531	-0.379607	0.00445224	NA	NA	NA	NA	NA	NA	NA	NA	NA	0.0055	-0.0025	0.0135
SBP	Cardiometabolic traits	BioVU	AFR	T2D controls	0	8852	8852	NA	-0.534226	-0.905791	-0.162661	0.00484258	NA	NA	NA	NA	NA	NA	NA	NA	NA	0.0007	-0.0004	0.0019
DBP	Cardiometabolic traits	BioVU	EUR	All participants	7331	47801	55132	NA	-0.324881	-0.467507	-0.182255	8.04e-06	NA	NA	NA	NA	NA	NA	NA	NA	NA	0.0004	0.0001	0.0007
DBP	Cardiometabolic traits	BioVU	EUR	T2D cases	7331	0	7331	NA	-0.671686	-0.960164	-0.383207	5.11e-06	NA	NA	NA	NA	NA	NA	NA	NA	NA	0.0034	0.0008	0.0061
DBP	Cardiometabolic traits	BioVU	EUR	T2D controls	0	47801	47801	NA	-0.645962	-0.801903	-0.490021	0	NA	NA	NA	NA	NA	NA	NA	NA	NA	0.0014	0.0007	0.002
DBP	Cardiometabolic traits	BioVU	AFR	All participants	1312	8853	10165	NA	-0.288325	-0.670644	0.0939949	0.139405	NA	NA	NA	NA	NA	NA	NA	NA	NA	0.0002	-0.0004	0.0008
DBP	Cardiometabolic traits	BioVU	AFR	T2D cases	1312	0	1312	NA	-1.17428	-2.04182	-0.30674	0.00807524	NA	NA	NA	NA	NA	NA	NA	NA	NA	0.0051	-0.0026	0.0128
DBP	Cardiometabolic traits	BioVU	AFR	T2D controls	0	8853	8853	NA	-0.365251	-0.769126	0.0386234	0.0763359	NA	NA	NA	NA	NA	NA	NA	NA	NA	0.0004	-0.0004	0.0012
Fasting glucose	Glycemic traits	CCHC	HIS	All participants	975	1126	3238	NA	0.57309	0.483882	0.662298	0	NA	NA	NA	NA	NA	NA	NA	NA	NA	0.0448	0.0309	0.0587
Fasting glucose	Glycemic traits	CCHC	HIS	T2D cases	975	0	975	NA	0.537914	0.293761	0.782066	1.735e-05	NA	NA	NA	NA	NA	NA	NA	NA	NA	0.0119	-0.0016	0.0255
Fasting glucose	Glycemic traits	CCHC	HIS	Prediabetes	0	0	1137	NA	0.0526686	0.0185654	0.0867719	0.00252591	NA	NA	NA	NA	NA	NA	NA	NA	NA	0.0069	-0.0027	0.0165
Fasting glucose	Glycemic traits	CCHC	HIS	T2D controls	0	1126	1126	NA	0.047197	0.0239116	0.0704824	7.561e-05	NA	NA	NA	NA	NA	NA	NA	NA	NA	0.0013	-0.0029	0.0054
Log(fasting insulin)	Glycemic traits	CCHC	HIS	All participants	894	1054	2964	NA	-0.00731453	-0.0305623	0.0159332	0.537492	NA	NA	NA	NA	NA	NA	NA	NA	NA	0.0002	-0.0007	0.001
Log(fasting insulin)	Glycemic traits	CCHC	HIS	T2D cases	894	0	894	NA	-0.0492762	-0.0980193	-0.000533	0.0478516	NA	NA	NA	NA	NA	NA	NA	NA	NA	0.0043	-0.0038	0.0125
Log(fasting insulin)	Glycemic traits	CCHC	HIS	Prediabetes	0	0	1016	NA	-0.0210628	-0.0592966	0.017171	0.28051	NA	NA	NA	NA	NA	NA	NA	NA	NA	0.0015	-0.003	0.0059
Log(fasting insulin)	Glycemic traits	CCHC	HIS	T2D controls	0	1054	1054	NA	0.0131842	-0.0249273	0.0512957	0.497898	NA	NA	NA	NA	NA	NA	NA	NA	NA	0.0003	-0.0017	0.0023
Log(HOMA-IR)	Glycemic traits	CCHC	HIS	All participants	886	1054	2954	NA	0.0664205	0.0406387	0.0922023	4.7e-07	NA	NA	NA	NA	NA	NA	NA	NA	NA	0.0082	0.002	0.0144
Log(HOMA-IR)	Glycemic traits	CCHC	HIS	T2D cases	886	0	886	NA	0.0182233	-0.0365019	0.0729484	0.514139	NA	NA	NA	NA	NA	NA	NA	NA	NA	0.0005	-0.0024	0.0035
Log(HOMA-IR)	Glycemic traits	CCHC	HIS	Prediabetes	0	0	1014	NA	-0.0121383	-0.0521699	0.0278933	0.55244	NA	NA	NA	NA	NA	NA	NA	NA	NA	0.0005	-0.0021	0.0031
Log(HOMA-IR)	Glycemic traits	CCHC	HIS	T2D controls	0	1054	1054	NA	0.0232332	-0.0162306	0.062697	0.248806	NA	NA	NA	NA	NA	NA	NA	NA	NA	0.0003	-0.0018	0.0025
HbA1c	Glycemic traits	CCHC	HIS	All participants	965	1125	3212	NA	0.368927	0.309518	0.428336	0	NA	NA	NA	NA	NA	NA	NA	NA	NA	0.0418	0.0283	0.0552
HbA1c	Glycemic traits	CCHC	HIS	T2D cases	965	0	965	NA	0.256793	0.112198	0.401388	0.0005224	NA	NA	NA	NA	NA	NA	NA	NA	NA	0.0103	-0.0022	0.0228
HbA1c	Glycemic traits	CCHC	HIS	Prediabetes	0	0	1122	NA	0.0318575	-0.00271331	0.0664282	0.0711619	NA	NA	NA	NA	NA	NA	NA	NA	NA	0.0068	-0.0027	0.0163
HbA1c	Glycemic traits	CCHC	HIS	T2D controls	0	1125	1125	NA	-0.00284423	-0.0399106	0.0342221	0.880478	NA	NA	NA	NA	NA	NA	NA	NA	NA	0	-0.0003	0.0003
HDL	Cardiometabolic traits	CCHC	HIS	All participants	975	1116	3201	NA	-0.626829	-1.06472	-0.188935	0.00505167	NA	NA	NA	NA	NA	NA	NA	NA	NA	0.0021	-0.001	0.0053
HDL	Cardiometabolic traits	CCHC	HIS	T2D cases	975	0	975	NA	-0.203663	-0.998334	0.591007	0.615556	NA	NA	NA	NA	NA	NA	NA	NA	NA	0.0004	-0.0021	0.0029
HDL	Cardiometabolic traits	CCHC	HIS	Prediabetes	0	0	1110	NA	-0.0708934	-0.832826	0.691039	0.855328	NA	NA	NA	NA	NA	NA	NA	NA	NA	0	-0.0003	0.0003
HDL	Cardiometabolic traits	CCHC	HIS	T2D controls	0	1116	1116	NA	-0.446123	-1.22829	0.336049	0.263846	NA	NA	NA	NA	NA	NA	NA	NA	NA	0.0002	-0.0015	0.0019
LDL	Cardiometabolic traits	CCHC	HIS	All participants	945	1109	3152	NA	0.110836	-1.08519	1.30686	0.855882	NA	NA	NA	NA	NA	NA	NA	NA	NA	0	-0.0002	0.0002
LDL	Cardiometabolic traits	CCHC	HIS	T2D cases	945	0	945	NA	3.48493	1.04549	5.92436	0.00521507	NA	NA	NA	NA	NA	NA	NA	NA	NA	0.0081	-0.003	0.0192
LDL	Cardiometabolic traits	CCHC	HIS	Prediabetes	0	0	1098	NA	-0.0896687	-2.20198	2.02264	0.933705	NA	NA	NA	NA	NA	NA	NA	NA	NA	0	-0.0004	0.0004
LDL	Cardiometabolic traits	CCHC	HIS	T2D controls	0	1109	1109	NA	-0.896251	-2.7142	0.921702	0.334116	NA	NA	NA	NA	NA	NA	NA	NA	NA	0.0004	-0.0018	0.0026
Log(triglycerides)	Cardiometabolic traits	CCHC	HIS	All participants	973	1117	3201	NA	0.0513626	0.0321605	0.0705647	1.7e-07	NA	NA	NA	NA	NA	NA	NA	NA	NA	0.0069	0.0012	0.0125
Log(triglycerides)	Cardiometabolic traits	CCHC	HIS	T2D cases	973	0	973	NA	0.0338318	-0.00440365	0.0720672	0.0831907	NA	NA	NA	NA	NA	NA	NA	NA	NA	0.0022	-0.0036	0.008
Log(triglycerides)	Cardiometabolic traits	CCHC	HIS	Prediabetes	0	0	1111	NA	0.00102672	-0.0305844	0.0326379	0.949252	NA	NA	NA	NA	NA	NA	NA	NA	NA	0	-0.0001	0.0001
Log(triglycerides)	Cardiometabolic traits	CCHC	HIS	T2D controls	0	1117	1117	NA	0.0420608	0.0101671	0.0739545	0.00986995	NA	NA	NA	NA	NA	NA	NA	NA	NA	0.0002	-0.0013	0.0016
Total cholesterol	Cardiometabolic traits	CCHC	HIS	All participants	972	1116	3198	NA	0.861519	-0.561286	2.28432	0.235397	NA	NA	NA	NA	NA	NA	NA	NA	NA	0.0003	-0.0009	0.0016
Total cholesterol	Cardiometabolic traits	CCHC	HIS	T2D cases	972	0	972	NA	3.41891	0.459742	6.37807	0.0237642	NA	NA	NA	NA	NA	NA	NA	NA	NA	0.0055	-0.0037	0.0147
Total cholesterol	Cardiometabolic traits	CCHC	HIS	Prediabetes	0	0	1110	NA	0.236979	-2.26659	2.74055	0.85285	NA	NA	NA	NA	NA	NA	NA	NA	NA	0	-0.0003	0.0003
Total cholesterol	Cardiometabolic traits	CCHC	HIS	T2D controls	0	1116	1116	NA	-0.0301613	-2.18439	2.12406	0.978112	NA	NA	NA	NA	NA	NA	NA	NA	NA	0.0003	-0.0018	0.0024
Non-HDL	Cardiometabolic traits	CCHC	HIS	All participants	972	1116	3196	NA	1.48232	0.0888465	2.87579	0.0371516	NA	NA	NA	NA	NA	NA	NA	NA	NA	0.0012	-0.0012	0.0035
Non-HDL	Cardiometabolic traits	CCHC	HIS	T2D cases	972	0	972	NA	3.62318	0.747851	6.49852	0.0136919	NA	NA	NA	NA	NA	NA	NA	NA	NA	0.0066	-0.0035	0.0167
Non-HDL	Cardiometabolic traits	CCHC	HIS	Prediabetes	0	0	1108	NA	0.3409	-2.09129	2.77309	0.783585	NA	NA	NA	NA	NA	NA	NA	NA	NA	0	-0.0005	0.0005
Non-HDL	Cardiometabolic traits	CCHC	HIS	T2D controls	0	1116	1116	NA	0.276687	-1.83959	2.39296	0.797801	NA	NA	NA	NA	NA	NA	NA	NA	NA	0	-0.0008	0.0009
Heart attack	Vascular diseases	CCHC	HIS	All participants	980	1122	3236	NA	1.30936	1.03527	1.65603	0.0244987	0.788928	0.748722	0.829135	0.541554	0.481351	0.601757	0.784242	0.743421	0.825063	NA	NA	NA
Heart attack	Vascular diseases	CCHC	HIS	T2D cases	980	0	980	NA	0.973487	0.701311	1.35129	0.872408	0.78055	0.742089	0.819011	0.541554	0.481351	0.601757	0.78227	0.74404	0.8205	NA	NA	NA
Heart attack	Vascular diseases	CCHC	HIS	Prediabetes	980	1122	1134	NA	1.65786	1.02916	2.6706	0.0376936	0.770558	0.72558	0.815537	0.541554	0.481351	0.601757	0.764677	0.718368	0.810987	NA	NA	NA
Heart attack	Vascular diseases	CCHC	HIS	T2D controls	0	1122	1122	NA	1.39099	0.716828	2.6992	0.329208	0.780716	0.737837	0.823595	0.541554	0.481351	0.601757	0.775113	0.732357	0.817869	NA	NA	NA
Stroke	Vascular diseases	CCHC	HIS	All participants	980	1123	3240	NA	1.04832	0.842613	1.30424	0.672006	0.770516	0.733511	0.807522	0.506076	0.445382	0.566771	0.769897	0.732669	0.807125	NA	NA	NA
Stroke	Vascular diseases	CCHC	HIS	T2D cases	980	0	980	NA	0.803349	0.59338	1.08762	0.156593	0.732826	0.688022	0.77763	0.506076	0.445382	0.566771	0.751723	0.711077	0.792369	NA	NA	NA
Stroke	Vascular diseases	CCHC	HIS	Prediabetes	980	1123	1137	NA	1.22109	0.806126	1.84965	0.345799	0.751311	0.707189	0.795433	0.506076	0.445382	0.566771	0.752389	0.708123	0.796655	NA	NA	NA
Stroke	Vascular diseases	CCHC	HIS	T2D controls	0	1123	1123	NA	0.956259	0.464859	1.96711	0.903265	0.713979	0.668095	0.759863	0.506076	0.445382	0.566771	0.715003	0.669389	0.760617	NA	NA	NA
SBP	Cardiometabolic traits	CCHC	HIS	All participants	972	1118	3218	NA	0.414547	-0.182601	1.01169	0.173719	NA	NA	NA	NA	NA	NA	NA	NA	NA	0.0006	-0.0011	0.0023
SBP	Cardiometabolic traits	CCHC	HIS	T2D cases	972	0	972	NA	-0.328752	-1.60522	0.947714	0.613818	NA	NA	NA	NA	NA	NA	NA	NA	NA	0	0	0
SBP	Cardiometabolic traits	CCHC	HIS	Prediabetes	0	0	1128	NA	0.0768819	-0.998938	1.1527	0.888631	NA	NA	NA	NA	NA	NA	NA	NA	NA	0	-0.0005	0.0006
SBP	Cardiometabolic traits	CCHC	HIS	T2D controls	0	1118	1118	NA	0.186697	-0.664455	1.03785	0.667339	NA	NA	NA	NA	NA	NA	NA	NA	NA	0.0022	-0.0032	0.0077
DBP	Cardiometabolic traits	CCHC	HIS	All participants	973	1118	3218	NA	0.0845575	-0.265959	0.435074	0.636371	NA	NA	NA	NA	NA	NA	NA	NA	NA	0.0001	-0.0007	0.0009
DBP	Cardiometabolic traits	CCHC	HIS	T2D cases	973	0	973	NA	-0.0269377	-0.684397	0.630522	0.936011	NA	NA	NA	NA	NA	NA	NA	NA	NA	0.0001	-0.0009	0.001
DBP	Cardiometabolic traits	CCHC	HIS	Prediabetes	0	0	1127	NA	-0.146821	-0.778722	0.48508	0.648908	NA	NA	NA	NA	NA	NA	NA	NA	NA	0.0002	-0.0014	0.0018
DBP	Cardiometabolic traits	CCHC	HIS	T2D controls	0	1118	1118	NA	0.157309	-0.398496	0.713114	0.579186	NA	NA	NA	NA	NA	NA	NA	NA	NA	0	-0.0005	0.0005
Hypertension	Cardiometabolic traits	CCHC	HIS	All participants	973	1118	3219	NA	1.06083	0.97994	1.1484	0.144499	0.676233	0.657571	0.694895	0.498861	0.477761	0.519961	0.675435	0.656746	0.694125	NA	NA	NA
Hypertension	Cardiometabolic traits	CCHC	HIS	T2D cases	973	0	973	NA	0.983355	0.855034	1.13093	0.813997	0.649664	0.630536	0.668792	0.498861	0.477761	0.519961	0.650968	0.631859	0.670077	NA	NA	NA
Hypertension	Cardiometabolic traits	CCHC	HIS	Prediabetes	973	1118	1128	NA	1.01721	0.888538	1.16452	0.804654	0.652459	0.633107	0.671811	0.498861	0.477761	0.519961	0.652069	0.632695	0.671443	NA	NA	NA
Hypertension	Cardiometabolic traits	CCHC	HIS	T2D controls	0	1118	1118	NA	1.07904	0.91568	1.27154	0.36374	0.676117	0.65749	0.694744	0.498861	0.477761	0.519961	0.675588	0.656943	0.694234	NA	NA	NA
CKD	kidney diseases and functions	CCHC	HIS	All participants	106	62	272	NA	0.933636	0.695029	1.25416	0.648367	0.801175	0.74977	0.852581	0.548361	0.479717	0.617004	0.801944	0.750797	0.853092	NA	NA	NA
CKD	kidney diseases and functions	CCHC	HIS	T2D cases	106	0	106	NA	0.856621	0.515665	1.42302	0.550075	0.741858	0.682938	0.800777	0.548361	0.479717	0.617004	0.746746	0.688628	0.804863	NA	NA	NA
CKD	kidney diseases and functions	CCHC	HIS	Prediabetes	106	62	104	NA	0.71804	0.420222	1.22692	0.225589	0.794035	0.741016	0.847055	0.548361	0.479717	0.617004	0.796836	0.744305	0.849368	NA	NA	NA
UACR	kidney diseases and functions	CCHC	HIS	All participants	40	51	154	NA	10.3301	-24.674	45.3341	0.563873	NA	NA	NA	NA	NA	NA	NA	NA	NA	0.0025	-0.013	0.018
eGFR	kidney diseases and functions	CCHC	HIS	All participants	693	641	2204	NA	0.0326073	-1.02859	1.0938	0.951982	NA	NA	NA	NA	NA	NA	NA	NA	NA	0	-0.0004	0.0005
eGFR	kidney diseases and functions	CCHC	HIS	T2D cases	693	0	693	NA	-0.945207	-3.15353	1.26311	0.401806	NA	NA	NA	NA	NA	NA	NA	NA	NA	0.0015	-0.0042	0.0072
eGFR	kidney diseases and functions	CCHC	HIS	Prediabetes	0	0	870	NA	-0.133675	-1.74589	1.47854	0.870941	NA	NA	NA	NA	NA	NA	NA	NA	NA	0.0001	-0.0009	0.001
eGFR	kidney diseases and functions	CCHC	HIS	T2D controls	0	641	641	NA	0.952053	-1.01066	2.91477	0.342101	NA	NA	NA	NA	NA	NA	NA	NA	NA	0.001	-0.0032	0.0052
Log(CRP)	Inflammatory biomarkers	CCHC	HIS	All participants	317	475	1079	NA	0.0384491	-0.0206952	0.0975935	0.202877	NA	NA	NA	NA	NA	NA	NA	NA	NA	0.0014	-0.003	0.0058
Log(CRP)	Inflammatory biomarkers	CCHC	HIS	T2D cases	317	0	317	NA	0.0446255	-0.0650133	0.154264	0.42562	NA	NA	NA	NA	NA	NA	NA	NA	NA	0.0032	-0.0092	0.0156
Log(CRP)	Inflammatory biomarkers	CCHC	HIS	Prediabetes	0	0	287	NA	0.0932584	-0.04048	0.226997	0.172805	NA	NA	NA	NA	NA	NA	NA	NA	NA	0.0074	-0.0122	0.027
Log(CRP)	Inflammatory biomarkers	CCHC	HIS	T2D controls	0	475	475	NA	-0.0578128	-0.145763	0.030137	0.19825	NA	NA	NA	NA	NA	NA	NA	NA	NA	0.0055	-0.0077	0.0186
Log(IL6)	Inflammatory biomarkers	CCHC	HIS	All participants	234	282	752	NA	-0.0450063	-0.122214	0.0322012	0.253599	NA	NA	NA	NA	NA	NA	NA	NA	NA	0.0024	-0.0046	0.0094
Log(IL6)	Inflammatory biomarkers	CCHC	HIS	T2D cases	234	0	234	NA	0.0489152	-0.0849893	0.18282	0.474739	NA	NA	NA	NA	NA	NA	NA	NA	NA	0.0007	-0.0062	0.0077
Log(IL6)	Inflammatory biomarkers	CCHC	HIS	Prediabetes	0	0	236	NA	-0.138716	-0.278314	0.00088151	0.0526877	NA	NA	NA	NA	NA	NA	NA	NA	NA	0.0124	-0.0154	0.0402
Log(IL6)	Inflammatory biomarkers	CCHC	HIS	T2D controls	0	282	282	NA	-0.0910567	-0.23542	0.0533062	0.217418	NA	NA	NA	NA	NA	NA	NA	NA	NA	0	-0.0008	0.0008
LDL	Cardiometabolic traits	CCPM	AFR	All participants	NA	NA	1269	NA	0.0407824	-0.014491	0.0960559	0.148003	NA	NA	NA	NA	NA	NA	NA	NA	NA	0.000863028	-0.00184208	0.00356813
LDL	Cardiometabolic traits	CCPM	AFR	T2D cases	NA	NA	402	NA	-0.0197559	-0.11853	0.0790187	0.69438	NA	NA	NA	NA	NA	NA	NA	NA	NA	-0.00211266	NA	NA
LDL	Cardiometabolic traits	CCPM	AFR	Prediabetes	NA	NA	344	NA	0.0940546	-0.0143403	0.20245	0.0887843	NA	NA	NA	NA	NA	NA	NA	NA	NA	0.00554589	-0.00749209	0.0185839
LDL	Cardiometabolic traits	CCPM	AFR	T2D controls	NA	NA	867	NA	0.0715835	0.00400702	0.13916	0.0379031	NA	NA	NA	NA	NA	NA	NA	NA	NA	0.00382208	-0.00303828	0.0106824
LDL	Cardiometabolic traits	CCPM	ASN	All participants	NA	NA	1264	NA	-0.0143144	-0.0701288	0.0415	0.61495	NA	NA	NA	NA	NA	NA	NA	NA	NA	-0.000591676	NA	NA
LDL	Cardiometabolic traits	CCPM	ASN	T2D cases	NA	NA	271	NA	0.0218366	-0.103557	0.14723	0.731972	NA	NA	NA	NA	NA	NA	NA	NA	NA	-0.00327904	NA	NA
LDL	Cardiometabolic traits	CCPM	ASN	Prediabetes	NA	NA	307	NA	0.0575205	-0.0541646	0.169206	0.311649	NA	NA	NA	NA	NA	NA	NA	NA	NA	8.84914e-05	-0.00166286	0.00183984
LDL	Cardiometabolic traits	CCPM	ASN	T2D controls	NA	NA	993	NA	0.00406566	-0.0594399	0.0675712	0.900049	NA	NA	NA	NA	NA	NA	NA	NA	NA	-0.000993139	NA	NA
LDL	Cardiometabolic traits	CCPM	EUR	All participants	NA	NA	27163	NA	-0.0213595	-0.0332656	-0.00945335	0.000438302	NA	NA	NA	NA	NA	NA	NA	NA	NA	0.00041822	1.02314e-05	0.000826208
LDL	Cardiometabolic traits	CCPM	EUR	T2D cases	NA	NA	4465	NA	-0.024308	-0.0544872	0.00587113	0.114385	NA	NA	NA	NA	NA	NA	NA	NA	NA	0.000334463	-0.000565087	0.00123401
LDL	Cardiometabolic traits	CCPM	EUR	Prediabetes	NA	NA	5261	NA	0.00322739	-0.0247717	0.0312265	0.821231	NA	NA	NA	NA	NA	NA	NA	NA	NA	-0.000180439	NA	NA
LDL	Cardiometabolic traits	CCPM	EUR	T2D controls	NA	NA	22698	NA	0.00117562	-0.0120849	0.0144361	0.862047	NA	NA	NA	NA	NA	NA	NA	NA	NA	-4.27301e-05	NA	NA
LDL	Cardiometabolic traits	CCPM	HIS	All participants	NA	NA	3658	NA	-0.00146625	-0.0338576	0.0309251	0.929285	NA	NA	NA	NA	NA	NA	NA	NA	NA	-0.000271368	NA	NA
LDL	Cardiometabolic traits	CCPM	HIS	T2D cases	NA	NA	834	NA	-0.0341269	-0.106781	0.038527	0.35681	NA	NA	NA	NA	NA	NA	NA	NA	NA	-0.000180063	NA	NA
LDL	Cardiometabolic traits	CCPM	HIS	Prediabetes	NA	NA	605	NA	-0.0445169	-0.130358	0.0413243	0.308861	NA	NA	NA	NA	NA	NA	NA	NA	NA	6.17345e-05	-0.000984606	0.00110807
LDL	Cardiometabolic traits	CCPM	HIS	T2D controls	NA	NA	2824	NA	0.0269144	-0.0102419	0.0640707	0.155624	NA	NA	NA	NA	NA	NA	NA	NA	NA	0.000360238	-0.00081322	0.00153369
HDL	Cardiometabolic traits	CCPM	AFR	All participants	NA	NA	1269	NA	0.00175665	-0.0535624	0.0570757	0.950335	NA	NA	NA	NA	NA	NA	NA	NA	NA	-0.0007862	NA	NA
HDL	Cardiometabolic traits	CCPM	AFR	T2D cases	NA	NA	402	NA	0.0207357	-0.0780368	0.119508	0.680039	NA	NA	NA	NA	NA	NA	NA	NA	NA	-0.00207329	NA	NA
HDL	Cardiometabolic traits	CCPM	AFR	Prediabetes	NA	NA	344	NA	0.113464	0.00527905	0.221648	0.0398763	NA	NA	NA	NA	NA	NA	NA	NA	NA	0.00940223	-0.00750813	0.0263126
HDL	Cardiometabolic traits	CCPM	AFR	T2D controls	NA	NA	867	NA	0.0259553	-0.0417677	0.0936783	0.452122	NA	NA	NA	NA	NA	NA	NA	NA	NA	-0.000501592	NA	NA
HDL	Cardiometabolic traits	CCPM	ASN	All participants	NA	NA	1264	NA	-0.0894467	-0.145048	-0.0338457	0.00163694	NA	NA	NA	NA	NA	NA	NA	NA	NA	0.00704485	-0.000651165	0.0147409
HDL	Cardiometabolic traits	CCPM	ASN	T2D cases	NA	NA	271	NA	-0.0091254	-0.134541	0.116291	0.886197	NA	NA	NA	NA	NA	NA	NA	NA	NA	-0.00364091	NA	NA
HDL	Cardiometabolic traits	CCPM	ASN	Prediabetes	NA	NA	307	NA	0.0199269	-0.0919236	0.131777	0.726151	NA	NA	NA	NA	NA	NA	NA	NA	NA	-0.00287458	NA	NA
HDL	Cardiometabolic traits	CCPM	ASN	T2D controls	NA	NA	993	NA	-0.0603731	-0.123768	0.00302126	0.0619401	NA	NA	NA	NA	NA	NA	NA	NA	NA	0.00250636	-0.00269348	0.0077062
HDL	Cardiometabolic traits	CCPM	EUR	All participants	NA	NA	27163	NA	-0.086311	-0.0981755	-0.0744464	5.79229e-46	NA	NA	NA	NA	NA	NA	NA	NA	NA	0.00739333	0.0056899	0.00909676
HDL	Cardiometabolic traits	CCPM	EUR	T2D cases	NA	NA	4465	NA	0.0115944	-0.0185913	0.0417801	0.451471	NA	NA	NA	NA	NA	NA	NA	NA	NA	-9.69953e-05	NA	NA
HDL	Cardiometabolic traits	CCPM	EUR	Prediabetes	NA	NA	5261	NA	-0.0222604	-0.0502532	0.00573237	0.119066	NA	NA	NA	NA	NA	NA	NA	NA	NA	0.000271857	-0.000475388	0.0010191
HDL	Cardiometabolic traits	CCPM	EUR	T2D controls	NA	NA	22698	NA	-0.0554979	-0.0687388	-0.0422571	2.22516e-16	NA	NA	NA	NA	NA	NA	NA	NA	NA	0.00292108	0.00174451	0.00409764
HDL	Cardiometabolic traits	CCPM	HIS	All participants	NA	NA	3658	NA	-0.0565209	-0.0888604	-0.0241815	0.000617843	NA	NA	NA	NA	NA	NA	NA	NA	NA	0.00292874	-4.15645e-06	0.00586163
HDL	Cardiometabolic traits	CCPM	HIS	T2D cases	NA	NA	834	NA	-0.0488998	-0.121515	0.023715	0.186601	NA	NA	NA	NA	NA	NA	NA	NA	NA	0.000896109	-0.00250035	0.00429257
HDL	Cardiometabolic traits	CCPM	HIS	Prediabetes	NA	NA	605	NA	-0.00535158	-0.0912655	0.0805624	0.902677	NA	NA	NA	NA	NA	NA	NA	NA	NA	-0.00163352	NA	NA
HDL	Cardiometabolic traits	CCPM	HIS	T2D controls	NA	NA	2824	NA	-0.0190757	-0.0562386	0.0180871	0.31427	NA	NA	NA	NA	NA	NA	NA	NA	NA	4.60782e-06	-0.000128155	0.00013737
Total cholesterol	Cardiometabolic traits	CCPM	AFR	All participants	NA	NA	1269	NA	0.0621587	0.00694571	0.117372	0.0273786	NA	NA	NA	NA	NA	NA	NA	NA	NA	0.00304909	-0.00202438	0.00812256
Total cholesterol	Cardiometabolic traits	CCPM	AFR	T2D cases	NA	NA	402	NA	0.0156333	-0.0831483	0.114415	0.755865	NA	NA	NA	NA	NA	NA	NA	NA	NA	-0.00225745	NA	NA
Total cholesterol	Cardiometabolic traits	CCPM	AFR	Prediabetes	NA	NA	344	NA	0.136414	0.0285297	0.244298	0.0133561	NA	NA	NA	NA	NA	NA	NA	NA	NA	0.014893	-0.00627181	0.0360578
Total cholesterol	Cardiometabolic traits	CCPM	AFR	T2D controls	NA	NA	867	NA	0.0925884	0.0251256	0.160051	0.00720331	NA	NA	NA	NA	NA	NA	NA	NA	NA	0.0071722	-0.00219393	0.0165383
Total cholesterol	Cardiometabolic traits	CCPM	ASN	All participants	NA	NA	1264	NA	-0.00871457	-0.0645325	0.0471033	0.759432	NA	NA	NA	NA	NA	NA	NA	NA	NA	-0.000718001	NA	NA
Total cholesterol	Cardiometabolic traits	CCPM	ASN	T2D cases	NA	NA	271	NA	0.029127	-0.0962451	0.154499	0.647749	NA	NA	NA	NA	NA	NA	NA	NA	NA	-0.00293742	NA	NA
Total cholesterol	Cardiometabolic traits	CCPM	ASN	Prediabetes	NA	NA	307	NA	0.071508	-0.0400745	0.183091	0.208254	NA	NA	NA	NA	NA	NA	NA	NA	NA	0.00192522	-0.00622866	0.0100791
Total cholesterol	Cardiometabolic traits	CCPM	ASN	T2D controls	NA	NA	993	NA	-0.00811876	-0.0716228	0.0553852	0.801958	NA	NA	NA	NA	NA	NA	NA	NA	NA	-0.000945509	NA	NA
Total cholesterol	Cardiometabolic traits	CCPM	EUR	All participants	NA	NA	27163	NA	-0.0157821	-0.0276894	-0.00387468	0.00938588	NA	NA	NA	NA	NA	NA	NA	NA	NA	0.000211606	-7.86622e-05	0.000501874
Total cholesterol	Cardiometabolic traits	CCPM	EUR	T2D cases	NA	NA	4465	NA	-0.016541	-0.0467247	0.0136427	0.282714	NA	NA	NA	NA	NA	NA	NA	NA	NA	3.45585e-05	-0.000254682	0.000323799
Total cholesterol	Cardiometabolic traits	CCPM	EUR	Prediabetes	NA	NA	5261	NA	0.0134414	-0.0145555	0.0414383	0.346644	NA	NA	NA	NA	NA	NA	NA	NA	NA	-2.16996e-05	NA	NA
Total cholesterol	Cardiometabolic traits	CCPM	EUR	T2D controls	NA	NA	22698	NA	0.000708533	-0.012552	0.013969	0.916591	NA	NA	NA	NA	NA	NA	NA	NA	NA	-4.35773e-05	NA	NA
Total cholesterol	Cardiometabolic traits	CCPM	HIS	All participants	NA	NA	3658	NA	0.0241163	-0.00826561	0.0564982	0.144332	NA	NA	NA	NA	NA	NA	NA	NA	NA	0.000309465	-0.00064641	0.00126534
Total cholesterol	Cardiometabolic traits	CCPM	HIS	T2D cases	NA	NA	834	NA	-0.0277996	-0.100466	0.0448668	0.452922	NA	NA	NA	NA	NA	NA	NA	NA	NA	-0.000523852	NA	NA
Total cholesterol	Cardiometabolic traits	CCPM	HIS	Prediabetes	NA	NA	605	NA	0.00793639	-0.0779763	0.0938491	0.856098	NA	NA	NA	NA	NA	NA	NA	NA	NA	-0.0016037	NA	NA
Total cholesterol	Cardiometabolic traits	CCPM	HIS	T2D controls	NA	NA	2824	NA	0.0512398	0.0141184	0.0883612	0.00683943	NA	NA	NA	NA	NA	NA	NA	NA	NA	0.00223567	-0.000682166	0.00515351
Non-HDL	Cardiometabolic traits	CCPM	AFR	All participants	NA	NA	1269	NA	0.0636626	0.0084548	0.11887	0.0238487	NA	NA	NA	NA	NA	NA	NA	NA	NA	0.00323706	-0.00198947	0.0084636
Non-HDL	Cardiometabolic traits	CCPM	AFR	T2D cases	NA	NA	402	NA	0.0114034	-0.0873838	0.110191	0.820592	NA	NA	NA	NA	NA	NA	NA	NA	NA	-0.00237095	NA	NA
Non-HDL	Cardiometabolic traits	CCPM	AFR	Prediabetes	NA	NA	344	NA	0.0943173	-0.014075	0.20271	0.0878928	NA	NA	NA	NA	NA	NA	NA	NA	NA	0.00559327	-0.00749966	0.0186862
Non-HDL	Cardiometabolic traits	CCPM	AFR	T2D controls	NA	NA	867	NA	0.08226	0.0147376	0.149782	0.017011	NA	NA	NA	NA	NA	NA	NA	NA	NA	0.00541776	-0.00273699	0.0135725
Non-HDL	Cardiometabolic traits	CCPM	ASN	All participants	NA	NA	1264	NA	0.0247969	-0.0310063	0.0806001	0.383499	NA	NA	NA	NA	NA	NA	NA	NA	NA	-0.000190071	NA	NA
Non-HDL	Cardiometabolic traits	CCPM	ASN	T2D cases	NA	NA	271	NA	0.0287667	-0.0966066	0.15414	0.651819	NA	NA	NA	NA	NA	NA	NA	NA	NA	-0.0029566	NA	NA
Non-HDL	Cardiometabolic traits	CCPM	ASN	Prediabetes	NA	NA	307	NA	0.0621601	-0.0494935	0.173814	0.27416	NA	NA	NA	NA	NA	NA	NA	NA	NA	0.000653584	-0.00410336	0.00541053
Non-HDL	Cardiometabolic traits	CCPM	ASN	T2D controls	NA	NA	993	NA	0.020764	-0.0427288	0.0842569	0.521184	NA	NA	NA	NA	NA	NA	NA	NA	NA	-0.000593251	NA	NA
Non-HDL	Cardiometabolic traits	CCPM	EUR	All participants	NA	NA	27163	NA	0.0148858	0.00297826	0.0267933	0.0142803	NA	NA	NA	NA	NA	NA	NA	NA	NA	0.000184191	-8.66293e-05	0.000455012
Non-HDL	Cardiometabolic traits	CCPM	EUR	T2D cases	NA	NA	4465	NA	-0.0202433	-0.050425	0.00993849	0.188602	NA	NA	NA	NA	NA	NA	NA	NA	NA	0.000163288	-0.000465353	0.000791928
Non-HDL	Cardiometabolic traits	CCPM	EUR	Prediabetes	NA	NA	5261	NA	0.0216843	-0.00630885	0.0496774	0.128925	NA	NA	NA	NA	NA	NA	NA	NA	NA	0.000248251	-0.000465832	0.000962334
Non-HDL	Cardiometabolic traits	CCPM	EUR	T2D controls	NA	NA	22698	NA	0.0212794	0.00802179	0.034537	0.00165708	NA	NA	NA	NA	NA	NA	NA	NA	NA	0.000391863	-4.01641e-05	0.000823891
Non-HDL	Cardiometabolic traits	CCPM	HIS	All participants	NA	NA	3658	NA	0.0408921	0.00852787	0.0732563	0.0132856	NA	NA	NA	NA	NA	NA	NA	NA	NA	0.00140264	-0.000630154	0.00343544
Non-HDL	Cardiometabolic traits	CCPM	HIS	T2D cases	NA	NA	834	NA	-0.0208552	-0.0935324	0.051822	0.573421	NA	NA	NA	NA	NA	NA	NA	NA	NA	-0.000820309	NA	NA
Non-HDL	Cardiometabolic traits	CCPM	HIS	Prediabetes	NA	NA	605	NA	0.00974109	-0.0761704	0.0956526	0.823862	NA	NA	NA	NA	NA	NA	NA	NA	NA	-0.00157601	NA	NA
Non-HDL	Cardiometabolic traits	CCPM	HIS	T2D controls	NA	NA	2824	NA	0.0567564	0.0196459	0.0938668	0.00273382	NA	NA	NA	NA	NA	NA	NA	NA	NA	0.00282339	-0.000453687	0.00610047
Log(triglycerides)	Cardiometabolic traits	CCPM	AFR	All participants	NA	NA	1269	NA	0.0840624	0.0289376	0.139187	0.00282794	NA	NA	NA	NA	NA	NA	NA	NA	NA	0.00623086	-0.000998604	0.0134603
Log(triglycerides)	Cardiometabolic traits	CCPM	AFR	T2D cases	NA	NA	402	NA	0.0856303	-0.0128041	0.184065	0.0880058	NA	NA	NA	NA	NA	NA	NA	NA	NA	0.00477696	-0.00643724	0.0159912
Log(triglycerides)	Cardiometabolic traits	CCPM	AFR	Prediabetes	NA	NA	344	NA	0.0461578	-0.062587	0.154903	0.404368	NA	NA	NA	NA	NA	NA	NA	NA	NA	-0.000884087	NA	NA
Log(triglycerides)	Cardiometabolic traits	CCPM	AFR	T2D controls	NA	NA	867	NA	0.0584508	-0.00918197	0.126084	0.0901986	NA	NA	NA	NA	NA	NA	NA	NA	NA	0.00216305	-0.0030065	0.0073326
Log(triglycerides)	Cardiometabolic traits	CCPM	ASN	All participants	NA	NA	1264	NA	0.100367	0.0448234	0.155912	0.000406926	NA	NA	NA	NA	NA	NA	NA	NA	NA	0.00907542	0.000358274	0.0177926
Log(triglycerides)	Cardiometabolic traits	CCPM	ASN	T2D cases	NA	NA	271	NA	0.0801709	-0.0448801	0.205222	0.207962	NA	NA	NA	NA	NA	NA	NA	NA	NA	0.00219224	-0.00705596	0.0114404
Log(triglycerides)	Cardiometabolic traits	CCPM	ASN	Prediabetes	NA	NA	307	NA	0.0342765	-0.0775299	0.146083	0.546784	NA	NA	NA	NA	NA	NA	NA	NA	NA	-0.00208302	NA	NA
Log(triglycerides)	Cardiometabolic traits	CCPM	ASN	T2D controls	NA	NA	993	NA	0.0520564	-0.0113666	0.115479	0.107571	NA	NA	NA	NA	NA	NA	NA	NA	NA	0.00160453	-0.0025597	0.00576876
Log(triglycerides)	Cardiometabolic traits	CCPM	EUR	All participants	NA	NA	27163	NA	0.0872329	0.0753693	0.0990965	6.45669e-47	NA	NA	NA	NA	NA	NA	NA	NA	NA	0.00755291	0.00583147	0.00927435
Log(triglycerides)	Cardiometabolic traits	CCPM	EUR	T2D cases	NA	NA	4465	NA	-0.00538453	-0.0355717	0.0248027	0.726583	NA	NA	NA	NA	NA	NA	NA	NA	NA	-0.000196659	NA	NA
Log(triglycerides)	Cardiometabolic traits	CCPM	EUR	Prediabetes	NA	NA	5261	NA	0.0494301	0.0214627	0.0773974	0.000534702	NA	NA	NA	NA	NA	NA	NA	NA	NA	0.00208791	2.08239e-05	0.004155
Log(triglycerides)	Cardiometabolic traits	CCPM	EUR	T2D controls	NA	NA	22698	NA	0.0599873	0.0467498	0.0732248	7.02736e-19	NA	NA	NA	NA	NA	NA	NA	NA	NA	0.0034202	0.00214771	0.00469268
Log(triglycerides)	Cardiometabolic traits	CCPM	HIS	All participants	NA	NA	3658	NA	0.0945767	0.0623308	0.126823	9.62978e-09	NA	NA	NA	NA	NA	NA	NA	NA	NA	0.00869264	0.00366905	0.0137162
Log(triglycerides)	Cardiometabolic traits	CCPM	HIS	T2D cases	NA	NA	834	NA	0.0043031	-0.0683874	0.0769936	0.907527	NA	NA	NA	NA	NA	NA	NA	NA	NA	-0.00118568	NA	NA
Log(triglycerides)	Cardiometabolic traits	CCPM	HIS	Prediabetes	NA	NA	605	NA	0.107124	0.0216373	0.192611	0.0141348	NA	NA	NA	NA	NA	NA	NA	NA	NA	0.00830208	-0.00373188	0.020336
Log(triglycerides)	Cardiometabolic traits	CCPM	HIS	T2D controls	NA	NA	2824	NA	0.0820757	0.0450298	0.119122	1.44722e-05	NA	NA	NA	NA	NA	NA	NA	NA	NA	0.00629103	0.00141631	0.0111657
SBP	Cardiometabolic traits	CCPM	AFR	All participants	NA	NA	1183	NA	0.0520148	-0.00538409	0.109414	0.0756711	NA	NA	NA	NA	NA	NA	NA	NA	NA	0.00182498	-0.00224467	0.00589462
SBP	Cardiometabolic traits	CCPM	AFR	T2D cases	NA	NA	371	NA	-0.0559377	-0.159472	0.0475963	0.28874	NA	NA	NA	NA	NA	NA	NA	NA	NA	0.000347819	-0.00281441	0.00351004
SBP	Cardiometabolic traits	CCPM	AFR	Prediabetes	NA	NA	327	NA	0.128944	0.0173366	0.240551	0.0236858	NA	NA	NA	NA	NA	NA	NA	NA	NA	0.0126179	-0.00740176	0.0326375
SBP	Cardiometabolic traits	CCPM	AFR	T2D controls	NA	NA	812	NA	0.0741298	0.00431584	0.143944	0.037451	NA	NA	NA	NA	NA	NA	NA	NA	NA	0.00410645	-0.00323786	0.0114508
SBP	Cardiometabolic traits	CCPM	ASN	All participants	NA	NA	1138	NA	0.0384552	-0.0198427	0.0967531	0.195847	NA	NA	NA	NA	NA	NA	NA	NA	NA	0.000593356	-0.00177532	0.00296203
SBP	Cardiometabolic traits	CCPM	ASN	T2D cases	NA	NA	244	NA	-0.0231581	-0.154356	0.10804	0.72837	NA	NA	NA	NA	NA	NA	NA	NA	NA	-0.00363086	NA	NA
SBP	Cardiometabolic traits	CCPM	ASN	Prediabetes	NA	NA	278	NA	0.00466837	-0.111255	0.120592	0.936869	NA	NA	NA	NA	NA	NA	NA	NA	NA	-0.00360033	NA	NA
SBP	Cardiometabolic traits	CCPM	ASN	T2D controls	NA	NA	894	NA	0.0242296	-0.04242	0.0908791	0.475731	NA	NA	NA	NA	NA	NA	NA	NA	NA	-0.000550063	NA	NA
SBP	Cardiometabolic traits	CCPM	EUR	All participants	NA	NA	24488	NA	0.0629202	0.0503721	0.0754682	9.35886e-23	NA	NA	NA	NA	NA	NA	NA	NA	NA	0.00388884	0.00258312	0.00519457
SBP	Cardiometabolic traits	CCPM	EUR	T2D cases	NA	NA	4124	NA	0.0100639	-0.0214856	0.0416134	0.531752	NA	NA	NA	NA	NA	NA	NA	NA	NA	-0.000147703	NA	NA
SBP	Cardiometabolic traits	CCPM	EUR	Prediabetes	NA	NA	4702	NA	0.0434767	0.0136067	0.0733466	0.00434265	NA	NA	NA	NA	NA	NA	NA	NA	NA	0.00151707	-0.000347684	0.00338183
SBP	Cardiometabolic traits	CCPM	EUR	T2D controls	NA	NA	20364	NA	0.044031	0.0300013	0.0580606	7.81599e-10	NA	NA	NA	NA	NA	NA	NA	NA	NA	0.00180597	0.000828193	0.00278375
SBP	Cardiometabolic traits	CCPM	HIS	All participants	NA	NA	3318	NA	0.0501892	0.0159901	0.0843883	0.00403515	NA	NA	NA	NA	NA	NA	NA	NA	NA	0.0021898	-0.000474804	0.0048544
SBP	Cardiometabolic traits	CCPM	HIS	T2D cases	NA	NA	764	NA	-0.0362423	-0.112275	0.0397901	0.349704	NA	NA	NA	NA	NA	NA	NA	NA	NA	-0.000163055	NA	NA
SBP	Cardiometabolic traits	CCPM	HIS	Prediabetes	NA	NA	539	NA	0.0380542	-0.051797	0.127905	0.405797	NA	NA	NA	NA	NA	NA	NA	NA	NA	-0.0005725	NA	NA
SBP	Cardiometabolic traits	CCPM	HIS	T2D controls	NA	NA	2554	NA	0.0472111	0.00788289	0.0865393	0.0186514	NA	NA	NA	NA	NA	NA	NA	NA	NA	0.00177553	-0.000959748	0.00451082
DBP	Cardiometabolic traits	CCPM	AFR	All participants	NA	NA	1183	NA	0.0358099	-0.0216294	0.0932491	0.221509	NA	NA	NA	NA	NA	NA	NA	NA	NA	0.000419574	-0.00153451	0.00237366
DBP	Cardiometabolic traits	CCPM	AFR	T2D cases	NA	NA	371	NA	-0.063234	-0.166724	0.040256	0.230324	NA	NA	NA	NA	NA	NA	NA	NA	NA	0.00119755	-0.00466509	0.00706019
DBP	Cardiometabolic traits	CCPM	AFR	Prediabetes	NA	NA	327	NA	0.115286	0.0035013	0.227072	0.0432824	NA	NA	NA	NA	NA	NA	NA	NA	NA	0.00946921	-0.00792892	0.0268673
DBP	Cardiometabolic traits	CCPM	AFR	T2D controls	NA	NA	812	NA	0.0647936	-0.00506452	0.134652	0.0690377	NA	NA	NA	NA	NA	NA	NA	NA	NA	0.00284583	-0.00327586	0.00896753
DBP	Cardiometabolic traits	CCPM	ASN	All participants	NA	NA	1138	NA	0.0253333	-0.0329889	0.0836555	0.394253	NA	NA	NA	NA	NA	NA	NA	NA	NA	-0.000240748	NA	NA
DBP	Cardiometabolic traits	CCPM	ASN	T2D cases	NA	NA	244	NA	0.00406178	-0.127168	0.135292	0.951434	NA	NA	NA	NA	NA	NA	NA	NA	NA	-0.00411681	NA	NA
DBP	Cardiometabolic traits	CCPM	ASN	Prediabetes	NA	NA	278	NA	-0.0216615	-0.137558	0.0942347	0.713201	NA	NA	NA	NA	NA	NA	NA	NA	NA	-0.00313115	NA	NA
DBP	Cardiometabolic traits	CCPM	ASN	T2D controls	NA	NA	894	NA	0.00784734	-0.0588192	0.0745139	0.817351	NA	NA	NA	NA	NA	NA	NA	NA	NA	-0.00106118	NA	NA
DBP	Cardiometabolic traits	CCPM	EUR	All participants	NA	NA	24488	NA	0.0487841	0.0362262	0.061342	2.74668e-14	NA	NA	NA	NA	NA	NA	NA	NA	NA	0.00232145	0.00131103	0.00333188
DBP	Cardiometabolic traits	CCPM	EUR	T2D cases	NA	NA	4124	NA	-0.0106991	-0.0422484	0.0208502	0.506175	NA	NA	NA	NA	NA	NA	NA	NA	NA	-0.000135346	NA	NA
DBP	Cardiometabolic traits	CCPM	EUR	Prediabetes	NA	NA	4702	NA	0.0403679	0.0104944	0.0702414	0.00809604	NA	NA	NA	NA	NA	NA	NA	NA	NA	0.00127853	-0.000433762	0.00299083
DBP	Cardiometabolic traits	CCPM	EUR	T2D controls	NA	NA	20364	NA	0.0408676	0.0268361	0.0548991	1.15316e-08	NA	NA	NA	NA	NA	NA	NA	NA	NA	0.00154899	0.000643215	0.00245477
DBP	Cardiometabolic traits	CCPM	HIS	All participants	NA	NA	3318	NA	0.044113	0.00990416	0.0783218	0.0115065	NA	NA	NA	NA	NA	NA	NA	NA	NA	0.00162307	-0.000672261	0.00391841
DBP	Cardiometabolic traits	CCPM	HIS	T2D cases	NA	NA	764	NA	-0.0438099	-0.119822	0.0322023	0.258231	NA	NA	NA	NA	NA	NA	NA	NA	NA	0.00036701	-0.00190458	0.0026386
DBP	Cardiometabolic traits	CCPM	HIS	Prediabetes	NA	NA	539	NA	0.0400301	-0.049815	0.129875	0.381842	NA	NA	NA	NA	NA	NA	NA	NA	NA	-0.000435092	NA	NA
DBP	Cardiometabolic traits	CCPM	HIS	T2D controls	NA	NA	2554	NA	0.046179	0.00684896	0.0855091	0.0213947	NA	NA	NA	NA	NA	NA	NA	NA	NA	0.00168181	-0.000980551	0.00434416
Fasting glucose	Glycemic traits	CLHNS	ASN	All participants	150	1084	1758	NA	0.142581	0.0594594	0.225703	0.00079041	NA	NA	NA	NA	NA	NA	NA	NA	NA	0.0075	-0.0005	0.0155
Fasting glucose	Glycemic traits	CLHNS	ASN	T2D cases	150	0	150	NA	-0.0309979	-0.527743	0.465747	0.902836	NA	NA	NA	NA	NA	NA	NA	NA	NA	0.0001	-0.0027	0.0028
Fasting glucose	Glycemic traits	CLHNS	ASN	T2D controls	0	1084	1084	NA	0.0390274	0.00251396	0.0755408	0.0364104	NA	NA	NA	NA	NA	NA	NA	NA	NA	0.032	0.0114	0.0525
Log(fasting insulin)	Glycemic traits	CLHNS	ASN	All participants	157	1080	1760	NA	-0.00401874	-0.0285678	0.0205304	0.748358	NA	NA	NA	NA	NA	NA	NA	NA	NA	0	-0.0003	0.0003
Log(fasting insulin)	Glycemic traits	CLHNS	ASN	T2D cases	157	0	157	NA	-0.00486056	-0.0911042	0.0813831	0.912197	NA	NA	NA	NA	NA	NA	NA	NA	NA	0.0004	-0.0058	0.0067
Log(fasting insulin)	Glycemic traits	CLHNS	ASN	T2D controls	0	1080	1080	NA	-0.024713	-0.0564417	0.00701566	0.127153	NA	NA	NA	NA	NA	NA	NA	NA	NA	0	-0.0001	0.0001
Log(HOMA-IR)	Glycemic traits	CLHNS	ASN	All participants	156	1076	1753	NA	0.0503092	0.0230836	0.0775348	0.00030094	NA	NA	NA	NA	NA	NA	NA	NA	NA	0.0074	-0.0005	0.0154
Log(HOMA-IR)	Glycemic traits	CLHNS	ASN	T2D cases	156	0	156	NA	0.0921569	-0.00680278	0.191117	0.0700626	NA	NA	NA	NA	NA	NA	NA	NA	NA	0.0221	-0.0226	0.0668
Log(HOMA-IR)	Glycemic traits	CLHNS	ASN	T2D controls	0	1076	1076	NA	0.0223125	-0.0119716	0.0565967	0.202379	NA	NA	NA	NA	NA	NA	NA	NA	NA	0.0019	-0.0033	0.0072
HDL	Cardiometabolic traits	CLHNS	ASN	All participants	158	1078	1758	NA	-0.517332	-0.993309	-0.0413561	0.0332866	NA	NA	NA	NA	NA	NA	NA	NA	NA	0.0028	-0.0021	0.0078
HDL	Cardiometabolic traits	CLHNS	ASN	T2D cases	158	0	158	NA	-0.848584	-2.6734	0.976231	0.363582	NA	NA	NA	NA	NA	NA	NA	NA	NA	0.0085	-0.0196	0.0366
HDL	Cardiometabolic traits	CLHNS	ASN	T2D controls	0	1078	1078	NA	-0.38202	-0.996525	0.232484	0.223313	NA	NA	NA	NA	NA	NA	NA	NA	NA	0.0028	-0.0035	0.0091
LDL	Cardiometabolic traits	CLHNS	ASN	All participants	158	1078	1758	NA	0.437094	-1.08384	1.95803	0.57332	NA	NA	NA	NA	NA	NA	NA	NA	NA	0.0001	-0.0009	0.0011
LDL	Cardiometabolic traits	CLHNS	ASN	T2D cases	158	0	158	NA	0.136473	-5.82002	6.09297	0.964244	NA	NA	NA	NA	NA	NA	NA	NA	NA	0.0005	-0.0061	0.0071
LDL	Cardiometabolic traits	CLHNS	ASN	T2D controls	0	1078	1078	NA	1.17914	-0.785854	3.14413	0.239801	NA	NA	NA	NA	NA	NA	NA	NA	NA	0.0108	-0.0015	0.023
Log(triglycerides)	Cardiometabolic traits	CLHNS	ASN	All participants	158	1078	1758	NA	0.0407404	0.0191599	0.0623209	0.00022215	NA	NA	NA	NA	NA	NA	NA	NA	NA	0.0076	-0.0005	0.0156
Log(triglycerides)	Cardiometabolic traits	CLHNS	ASN	T2D cases	158	0	158	NA	0.0501137	-0.0307696	0.130997	0.226591	NA	NA	NA	NA	NA	NA	NA	NA	NA	0.0087	-0.0197	0.037
Log(triglycerides)	Cardiometabolic traits	CLHNS	ASN	T2D controls	0	1078	1078	NA	0.0364093	0.00859169	0.0642269	0.010443	NA	NA	NA	NA	NA	NA	NA	NA	NA	0.0007	-0.0024	0.0038
Total cholesterol	Cardiometabolic traits	CLHNS	ASN	All participants	158	1078	1758	NA	1.22817	-0.511914	2.96826	0.166722	NA	NA	NA	NA	NA	NA	NA	NA	NA	0.0008	-0.0019	0.0035
Total cholesterol	Cardiometabolic traits	CLHNS	ASN	T2D cases	158	0	158	NA	3.47516	-3.13224	10.0826	0.304334	NA	NA	NA	NA	NA	NA	NA	NA	NA	0.0024	-0.0126	0.0175
Total cholesterol	Cardiometabolic traits	CLHNS	ASN	T2D controls	0	1078	1078	NA	1.64693	-0.624674	3.91852	0.155606	NA	NA	NA	NA	NA	NA	NA	NA	NA	0.0128	-0.0005	0.0262
Non-HDL	Cardiometabolic traits	CLHNS	ASN	All participants	158	1078	1758	NA	1.74551	0.0943344	3.39668	0.0384142	NA	NA	NA	NA	NA	NA	NA	NA	NA	0.0022	-0.0022	0.0065
Non-HDL	Cardiometabolic traits	CLHNS	ASN	T2D cases	158	0	158	NA	4.32375	-1.95078	10.5983	0.178933	NA	NA	NA	NA	NA	NA	NA	NA	NA	0.0053	-0.0169	0.0275
Non-HDL	Cardiometabolic traits	CLHNS	ASN	T2D controls	0	1078	1078	NA	2.02895	-0.128514	4.18641	0.0655708	NA	NA	NA	NA	NA	NA	NA	NA	NA	0.0161	0.0012	0.031
SBP	Cardiometabolic traits	CLHNS	ASN	All participants	157	1083	1764	NA	0.87009	0.0077636	1.73242	0.0481253	NA	NA	NA	NA	NA	NA	NA	NA	NA	0.0011	-0.002	0.0043
SBP	Cardiometabolic traits	CLHNS	ASN	T2D cases	157	0	157	NA	-0.399641	-3.49589	2.69661	0.800645	NA	NA	NA	NA	NA	NA	NA	NA	NA	0.0012	-0.0095	0.0119
SBP	Cardiometabolic traits	CLHNS	ASN	T2D controls	0	1083	1083	NA	0.0296565	-1.1454	1.20471	0.960556	NA	NA	NA	NA	NA	NA	NA	NA	NA	0.0077	-0.0027	0.018
DBP	Cardiometabolic traits	CLHNS	ASN	All participants	157	1084	1765	NA	0.36513	-0.183483	0.913743	0.192241	NA	NA	NA	NA	NA	NA	NA	NA	NA	0.0006	-0.0016	0.0028
DBP	Cardiometabolic traits	CLHNS	ASN	T2D cases	157	0	157	NA	0.00376389	-1.84119	1.84871	0.996815	NA	NA	NA	NA	NA	NA	NA	NA	NA	0	-0.0005	0.0005
DBP	Cardiometabolic traits	CLHNS	ASN	T2D controls	0	1084	1084	NA	-0.0532581	-0.77672	0.670204	0.885301	NA	NA	NA	NA	NA	NA	NA	NA	NA	0.007	-0.0029	0.0169
Hypertension	Cardiometabolic traits	CLHNS	ASN	All participants	157	1084	1765	NA	1.02676	0.930652	1.1328	0.598392	0.677081	0.651991	0.702171	0.511165	0.483967	0.538363	0.677125	0.652044	0.702207	NA	NA	NA
Hypertension	Cardiometabolic traits	CLHNS	ASN	T2D cases	157	0	157	NA	1.1031	0.767297	1.58587	0.596243	0.631973	0.605959	0.657987	0.511165	0.483967	0.538363	0.633308	0.607312	0.659304	NA	NA	NA
Hypertension	Cardiometabolic traits	CLHNS	ASN	T2D controls	0	1084	1084	NA	0.96249	0.84688	1.09388	0.558155	0.673132	0.647988	0.698277	0.511165	0.483967	0.538363	0.673269	0.648123	0.698414	NA	NA	NA
Fasting glucose	Glycemic traits	CHNS	ASN	All participants	545	2225	4660	NA	0.183439	0.148001	0.218877	0	NA	NA	NA	NA	NA	NA	NA	NA	NA	0.0188	0.0111	0.0265
Fasting glucose	Glycemic traits	CHNS	ASN	T2D cases	545	0	545	NA	0.0878628	-0.101711	0.277437	0.364075	NA	NA	NA	NA	NA	NA	NA	NA	NA	0.0022	-0.0056	0.0099
Fasting glucose	Glycemic traits	CHNS	ASN	Prediabetes	0	0	1890	NA	0.039115	0.00992591	0.068304	0.00869678	NA	NA	NA	NA	NA	NA	NA	NA	NA	0.0038	-0.0017	0.0094
Fasting glucose	Glycemic traits	CHNS	ASN	T2D controls	0	2225	2225	NA	0.00387933	-0.0137953	0.021554	0.667098	NA	NA	NA	NA	NA	NA	NA	NA	NA	0	-0.0003	0.0003
Log(fasting insulin)	Glycemic traits	CHNS	ASN	All participants	566	2219	4672	NA	0.0110772	-0.0061591	0.0283136	0.207866	NA	NA	NA	NA	NA	NA	NA	NA	NA	0.0002	-0.0006	0.001
Log(fasting insulin)	Glycemic traits	CHNS	ASN	T2D cases	566	0	566	NA	-0.0265231	-0.0939755	0.0409293	0.441218	NA	NA	NA	NA	NA	NA	NA	NA	NA	0.001	-0.0042	0.0061
Log(fasting insulin)	Glycemic traits	CHNS	ASN	Prediabetes	0	0	1887	NA	-0.0260342	-0.0532195	0.00115119	0.0606733	NA	NA	NA	NA	NA	NA	NA	NA	NA	0.0015	-0.002	0.0051
Log(fasting insulin)	Glycemic traits	CHNS	ASN	T2D controls	0	2219	2219	NA	-0.01358	-0.0348596	0.00769957	0.211135	NA	NA	NA	NA	NA	NA	NA	NA	NA	0.0001	-0.0007	0.0009
Log(HOMA-IR)	Glycemic traits	CHNS	ASN	All participants	566	2220	4674	NA	0.0421337	0.0223757	0.0618917	2.973e-05	NA	NA	NA	NA	NA	NA	NA	NA	NA	0.0032	-0.0001	0.0064
Log(HOMA-IR)	Glycemic traits	CHNS	ASN	T2D cases	566	0	566	NA	-0.0103828	-0.0859924	0.0652268	0.787915	NA	NA	NA	NA	NA	NA	NA	NA	NA	0.0002	-0.002	0.0023
Log(HOMA-IR)	Glycemic traits	CHNS	ASN	Prediabetes	0	0	1888	NA	-0.0178416	-0.0468206	0.0111375	0.227695	NA	NA	NA	NA	NA	NA	NA	NA	NA	0.0005	-0.0015	0.0025
Log(HOMA-IR)	Glycemic traits	CHNS	ASN	T2D controls	0	2220	2220	NA	-0.014318	-0.0366339	0.00799776	0.208686	NA	NA	NA	NA	NA	NA	NA	NA	NA	0	-0.0003	0.0003
HbA1c	Glycemic traits	CHNS	ASN	All participants	570	2322	4835	NA	1.28364	1.04003	1.52725	0	NA	NA	NA	NA	NA	NA	NA	NA	NA	0.0213	0.0132	0.0293
HbA1c	Glycemic traits	CHNS	ASN	T2D cases	570	0	570	NA	1.13771	-0.255368	2.53079	0.110011	NA	NA	NA	NA	NA	NA	NA	NA	NA	0.0066	-0.0066	0.0198
HbA1c	Glycemic traits	CHNS	ASN	Prediabetes	0	0	1943	NA	0.190467	-0.00217438	0.383109	0.0527841	NA	NA	NA	NA	NA	NA	NA	NA	NA	0.0028	-0.0019	0.0075
HbA1c	Glycemic traits	CHNS	ASN	T2D controls	0	2322	2322	NA	0.124448	-0.0203978	0.269294	0.0923199	NA	NA	NA	NA	NA	NA	NA	NA	NA	0	-0.0001	0.0001
HDL	Cardiometabolic traits	CHNS	ASN	All participants	566	2222	4676	NA	-0.462248	-0.85702	-0.0674754	0.0217769	NA	NA	NA	NA	NA	NA	NA	NA	NA	0.0016	-0.0007	0.004
HDL	Cardiometabolic traits	CHNS	ASN	T2D cases	566	0	566	NA	-0.806833	-1.96093	0.34726	0.171168	NA	NA	NA	NA	NA	NA	NA	NA	NA	0.003	-0.0059	0.0119
HDL	Cardiometabolic traits	CHNS	ASN	Prediabetes	0	0	1888	NA	-0.104737	-0.759767	0.550293	0.754014	NA	NA	NA	NA	NA	NA	NA	NA	NA	0.0002	-0.0011	0.0014
HDL	Cardiometabolic traits	CHNS	ASN	T2D controls	0	2222	2222	NA	-0.328436	-0.895093	0.238221	0.25607	NA	NA	NA	NA	NA	NA	NA	NA	NA	0.0002	-0.0009	0.0013
LDL	Cardiometabolic traits	CHNS	ASN	All participants	566	2223	4677	NA	-0.399406	-1.43314	0.634331	0.448916	NA	NA	NA	NA	NA	NA	NA	NA	NA	0.0002	-0.0006	0.0009
LDL	Cardiometabolic traits	CHNS	ASN	T2D cases	566	0	566	NA	-0.509058	-4.2139	3.19579	0.787791	NA	NA	NA	NA	NA	NA	NA	NA	NA	0.0001	-0.0019	0.0021
LDL	Cardiometabolic traits	CHNS	ASN	Prediabetes	0	0	1888	NA	-0.968408	-2.6755	0.738682	0.266332	NA	NA	NA	NA	NA	NA	NA	NA	NA	0.0008	-0.0017	0.0033
LDL	Cardiometabolic traits	CHNS	ASN	T2D controls	0	2223	2223	NA	-0.841055	-2.2206	0.538485	0.232239	NA	NA	NA	NA	NA	NA	NA	NA	NA	0.0005	-0.0013	0.0023
Log(triglycerides)	Cardiometabolic traits	CHNS	ASN	All participants	567	2225	4682	NA	0.0282038	0.0114282	0.0449794	0.00099074	NA	NA	NA	NA	NA	NA	NA	NA	NA	0.0018	-0.0006	0.0042
Log(triglycerides)	Cardiometabolic traits	CHNS	ASN	T2D cases	567	0	567	NA	0.0427744	-0.0135643	0.0991131	0.137295	NA	NA	NA	NA	NA	NA	NA	NA	NA	0.0038	-0.0063	0.0139
Log(triglycerides)	Cardiometabolic traits	CHNS	ASN	Prediabetes	0	0	1890	NA	0.0246755	-0.00212011	0.0514712	0.0712472	NA	NA	NA	NA	NA	NA	NA	NA	NA	0.0013	-0.002	0.0046
Log(triglycerides)	Cardiometabolic traits	CHNS	ASN	T2D controls	0	2225	2225	NA	-0.00388991	-0.0273133	0.0195335	0.744837	NA	NA	NA	NA	NA	NA	NA	NA	NA	0	-0.0003	0.0003
Total cholesterol	Cardiometabolic traits	CHNS	ASN	All participants	567	2225	4682	NA	0.522982	-0.557862	1.60383	0.342988	NA	NA	NA	NA	NA	NA	NA	NA	NA	0.0001	-0.0005	0.0007
Total cholesterol	Cardiometabolic traits	CHNS	ASN	T2D cases	567	0	567	NA	1.19687	-2.50175	4.89549	0.526176	NA	NA	NA	NA	NA	NA	NA	NA	NA	0.0005	-0.0031	0.0041
Total cholesterol	Cardiometabolic traits	CHNS	ASN	Prediabetes	0	0	1890	NA	-0.0313661	-1.7988	1.73607	0.972256	NA	NA	NA	NA	NA	NA	NA	NA	NA	0	-0.0002	0.0002
Total cholesterol	Cardiometabolic traits	CHNS	ASN	T2D controls	0	2225	2225	NA	-0.910022	-2.38574	0.565691	0.226921	NA	NA	NA	NA	NA	NA	NA	NA	NA	0.0009	-0.0016	0.0034
Non-HDL	Cardiometabolic traits	CHNS	ASN	All participants	566	2223	4679	NA	1.02345	-0.031321	2.07822	0.057259	NA	NA	NA	NA	NA	NA	NA	NA	NA	0.0007	-0.0008	0.0022
Non-HDL	Cardiometabolic traits	CHNS	ASN	T2D cases	566	0	566	NA	1.94289	-1.64502	5.53081	0.288992	NA	NA	NA	NA	NA	NA	NA	NA	NA	0.0018	-0.0051	0.0087
Non-HDL	Cardiometabolic traits	CHNS	ASN	Prediabetes	0	0	1890	NA	0.261848	-1.46396	1.98766	0.766209	NA	NA	NA	NA	NA	NA	NA	NA	NA	0	-0.0004	0.0004
Non-HDL	Cardiometabolic traits	CHNS	ASN	T2D controls	0	2223	2223	NA	-0.620643	-2.05315	0.811864	0.395872	NA	NA	NA	NA	NA	NA	NA	NA	NA	0.0006	-0.0015	0.0027
Stroke	Vascular diseases	CHNS	ASN	All participants	451	2078	4179	NA	1.0412	0.795374	1.363	0.768893	0.814679	0.764786	0.864571	0.492709	0.419143	0.566276	0.813823	0.764039	0.863607	NA	NA	NA
Stroke	Vascular diseases	CHNS	ASN	T2D cases	451	0	451	NA	0.782691	0.439486	1.39391	0.405351	0.775309	0.715896	0.834723	0.492709	0.419143	0.566276	0.785779	0.726205	0.845354	NA	NA	NA
Stroke	Vascular diseases	CHNS	ASN	Prediabetes	0	0	1650	NA	1.18172	0.771333	1.81046	0.443001	0.808826	0.755994	0.861658	0.492709	0.419143	0.566276	0.807294	0.754604	0.859985	NA	NA	NA
Stroke	Vascular diseases	CHNS	ASN	T2D controls	0	2078	2078	NA	0.884697	0.541643	1.44503	0.624558	0.79015	0.740542	0.839759	0.492709	0.419143	0.566276	0.792989	0.743075	0.842903	NA	NA	NA
SBP	Cardiometabolic traits	CHNS	ASN	All participants	586	2334	4866	NA	0.339836	-0.201358	0.881029	0.218473	NA	NA	NA	NA	NA	NA	NA	NA	NA	0.0003	-0.0007	0.0013
SBP	Cardiometabolic traits	CHNS	ASN	T2D cases	586	0	586	NA	0.358092	-1.38331	2.09949	0.687067	NA	NA	NA	NA	NA	NA	NA	NA	NA	0.0001	-0.0014	0.0015
SBP	Cardiometabolic traits	CHNS	ASN	Prediabetes	0	0	1946	NA	0.405444	-0.49599	1.30688	0.378123	NA	NA	NA	NA	NA	NA	NA	NA	NA	0.0006	-0.0015	0.0027
SBP	Cardiometabolic traits	CHNS	ASN	T2D controls	0	2334	2334	NA	-0.239011	-0.991258	0.513237	0.533511	NA	NA	NA	NA	NA	NA	NA	NA	NA	0	-0.0003	0.0003
DBP	Cardiometabolic traits	CHNS	ASN	All participants	587	2333	4866	NA	-0.0454859	-0.382817	0.291845	0.791569	NA	NA	NA	NA	NA	NA	NA	NA	NA	0	-0.0002	0.0003
DBP	Cardiometabolic traits	CHNS	ASN	T2D cases	587	0	587	NA	-0.588833	-1.67369	0.496026	0.287852	NA	NA	NA	NA	NA	NA	NA	NA	NA	0.002	-0.0052	0.0093
DBP	Cardiometabolic traits	CHNS	ASN	Prediabetes	0	0	1946	NA	0.0949798	-0.455088	0.645047	0.735075	NA	NA	NA	NA	NA	NA	NA	NA	NA	0.0001	-0.0008	0.001
DBP	Cardiometabolic traits	CHNS	ASN	T2D controls	0	2333	2333	NA	-0.211465	-0.69038	0.26745	0.386888	NA	NA	NA	NA	NA	NA	NA	NA	NA	0	-0.0004	0.0004
Hypertension	Cardiometabolic traits	CHNS	ASN	All participants	587	2335	4868	NA	0.993801	0.932146	1.05953	0.84907	0.706515	0.690875	0.722155	0.505488	0.48815	0.522827	0.706558	0.69092	0.722197	NA	NA	NA
Hypertension	Cardiometabolic traits	CHNS	ASN	T2D cases	587	0	587	NA	0.924553	0.738037	1.1582	0.494995	0.65999	0.643655	0.676325	0.505488	0.48815	0.522827	0.66067	0.644358	0.676982	NA	NA	NA
Hypertension	Cardiometabolic traits	CHNS	ASN	Prediabetes	0	0	1946	NA	1.06874	0.959173	1.19083	0.228325	0.701614	0.685901	0.717327	0.505488	0.48815	0.522827	0.702151	0.686451	0.717851	NA	NA	NA
Hypertension	Cardiometabolic traits	CHNS	ASN	T2D controls	0	2335	2335	NA	0.93325	0.854023	1.01983	0.126944	0.703775	0.688032	0.719518	0.505488	0.48815	0.522827	0.704695	0.688969	0.720421	NA	NA	NA
CKD	kidney diseases and functions	CHNS	ASN	All participants	588	2341	4879	NA	0.962059	0.865051	1.06995	0.475684	0.854774	0.838211	0.871338	0.523418	0.497511	0.549325	0.854828	0.838275	0.87138	NA	NA	NA
CKD	kidney diseases and functions	CHNS	ASN	T2D cases	588	0	588	NA	0.806838	0.622582	1.04562	0.104653	0.847599	0.830902	0.864295	0.523418	0.497511	0.549325	0.849279	0.832649	0.865908	NA	NA	NA
CKD	kidney diseases and functions	CHNS	ASN	Prediabetes	0	0	1950	NA	0.969736	0.806051	1.16666	0.744568	0.851621	0.834721	0.868522	0.523418	0.497511	0.549325	0.851659	0.834759	0.868559	NA	NA	NA
CKD	kidney diseases and functions	CHNS	ASN	T2D controls	0	2341	2341	NA	0.878407	0.744928	1.0358	0.123149	0.853406	0.837003	0.869809	0.523418	0.497511	0.549325	0.854303	0.837982	0.870625	NA	NA	NA
eGFR	kidney diseases and functions	CHNS	ASN	All participants	588	2341	4879	NA	0.247599	-0.0846745	0.579873	0.14421	NA	NA	NA	NA	NA	NA	NA	NA	NA	0.0005	-0.0008	0.0017
eGFR	kidney diseases and functions	CHNS	ASN	T2D cases	588	0	588	NA	0.523219	-0.553283	1.59972	0.341179	NA	NA	NA	NA	NA	NA	NA	NA	NA	0.0013	-0.0045	0.007
eGFR	kidney diseases and functions	CHNS	ASN	Prediabetes	0	0	1950	NA	0.175299	-0.370245	0.720843	0.528897	NA	NA	NA	NA	NA	NA	NA	NA	NA	0.0004	-0.0014	0.0022
eGFR	kidney diseases and functions	CHNS	ASN	T2D controls	0	2341	2341	NA	0.415437	-0.0514839	0.882357	0.0813112	NA	NA	NA	NA	NA	NA	NA	NA	NA	0.0001	-0.0008	0.001
Log(CRP)	Inflammatory biomarkers	CHNS	ASN	All participants	534	1754	3852	NA	0.0213827	-0.00475938	0.0475248	0.10898	NA	NA	NA	NA	NA	NA	NA	NA	NA	0.0007	-0.001	0.0024
Log(CRP)	Inflammatory biomarkers	CHNS	ASN	T2D cases	534	0	534	NA	-0.0894055	-0.171375	-0.00743549	0.0330002	NA	NA	NA	NA	NA	NA	NA	NA	NA	0.0041	-0.0067	0.0149
Log(CRP)	Inflammatory biomarkers	CHNS	ASN	Prediabetes	0	0	1564	NA	0.0180559	-0.0238893	0.0600011	0.398962	NA	NA	NA	NA	NA	NA	NA	NA	NA	0.0002	-0.0012	0.0016
Log(CRP)	Inflammatory biomarkers	CHNS	ASN	T2D controls	0	1754	1754	NA	0.0189125	-0.0179094	0.0557343	0.314222	NA	NA	NA	NA	NA	NA	NA	NA	NA	0.0019	-0.0022	0.0059
Fasting glucose	Glycemic traits	Greenlandic	Greenlandic	All participants	413	350	3709	NA	0.136195	0.105395	0.166995	6.53325e-18	NA	NA	NA	NA	NA	NA	NA	NA	NA	0.0198602	0.0175529	0.0221676
Fasting glucose	Glycemic traits	Greenlandic	Greenlandic	T2D controls	0	350	350	NA	-0.00462347	-0.109341	0.100094	0.93109	NA	NA	NA	NA	NA	NA	NA	NA	NA	2.1518e-05	-0.000224538	0.000267574
Fasting glucose	Glycemic traits	Greenlandic	Greenlandic	Prediabetes	0	0	2293	NA	0.0825396	0.0427679	0.122311	4.91101e-05	NA	NA	NA	NA	NA	NA	NA	NA	NA	0.00717005	0.00538681	0.00895328
Fasting glucose	Glycemic traits	Greenlandic	Greenlandic	T2D cases	413	0	413	NA	0.227072	0.140227	0.313917	4.59566e-07	NA	NA	NA	NA	NA	NA	NA	NA	NA	0.0600606	0.0487645	0.0713566
Log(fasting insulin)	Glycemic traits	Greenlandic	Greenlandic	All participants	417	350	3707	NA	-0.000576124	-0.0316874	0.0305351	0.971049	NA	NA	NA	NA	NA	NA	NA	NA	NA	3.55553e-07	-9.60775e-06	1.03189e-05
Log(fasting insulin)	Glycemic traits	Greenlandic	Greenlandic	T2D controls	0	350	350	NA	-0.03093	-0.135599	0.0737386	0.562844	NA	NA	NA	NA	NA	NA	NA	NA	NA	0.000963	-0.000681515	0.00260752
Log(fasting insulin)	Glycemic traits	Greenlandic	Greenlandic	Prediabetes	0	0	2286	NA	-0.0226324	-0.0625502	0.0172854	0.266577	NA	NA	NA	NA	NA	NA	NA	NA	NA	0.000540374	4.68105e-05	0.00103394
Log(fasting insulin)	Glycemic traits	Greenlandic	Greenlandic	T2D cases	417	0	417	NA	-0.00745144	-0.0969021	0.0819993	0.870386	NA	NA	NA	NA	NA	NA	NA	NA	NA	6.42292e-05	-0.000326948	0.000455407
Log(HOMA-IR)	Glycemic traits	Greenlandic	Greenlandic	All participants	411	350	3700	NA	0.0280639	-0.00304928	0.059177	0.0771641	NA	NA	NA	NA	NA	NA	NA	NA	NA	0.000844442	0.000358843	0.00133004
Log(HOMA-IR)	Glycemic traits	Greenlandic	Greenlandic	T2D controls	0	350	350	NA	-0.0264781	-0.13116	0.0782039	0.620383	NA	NA	NA	NA	NA	NA	NA	NA	NA	0.000705733	-0.000702442	0.00211391
Log(HOMA-IR)	Glycemic traits	Greenlandic	Greenlandic	Prediabetes	0	0	2286	NA	-0.0089008	-0.0488277	0.0310261	0.662204	NA	NA	NA	NA	NA	NA	NA	NA	NA	8.35778e-05	-0.000110618	0.000277773
Log(HOMA-IR)	Glycemic traits	Greenlandic	Greenlandic	T2D cases	411	0	411	NA	0.0609326	-0.0287325	0.150598	0.183632	NA	NA	NA	NA	NA	NA	NA	NA	NA	0.00431863	0.00110253	0.00753472
HbA1c	Glycemic traits	Greenlandic	Greenlandic	All participants	578	418	4662	NA	0.126275	0.0991902	0.153359	9.29949e-20	NA	NA	NA	NA	NA	NA	NA	NA	NA	0.0176032	0.0156601	0.0195463
HbA1c	Glycemic traits	Greenlandic	Greenlandic	T2D controls	0	418	418	NA	-0.0108219	-0.10701	0.085366	0.825581	NA	NA	NA	NA	NA	NA	NA	NA	NA	0.000116874	-0.00041017	0.000643917
HbA1c	Glycemic traits	Greenlandic	Greenlandic	Prediabetes	0	0	2791	NA	0.0977722	0.0622893	0.133255	7.19969e-08	NA	NA	NA	NA	NA	NA	NA	NA	NA	0.0103496	0.00841246	0.0122867
HbA1c	Glycemic traits	Greenlandic	Greenlandic	T2D cases	578	0	578	NA	0.0964352	0.0202922	0.172578	0.0133377	NA	NA	NA	NA	NA	NA	NA	NA	NA	0.0105843	0.00633674	0.0148319
HDL	Cardiometabolic traits	Greenlandic	Greenlandic	All participants	577	417	4693	NA	-0.02791	-0.0551475	-0.000672542	0.0446624	NA	NA	NA	NA	NA	NA	NA	NA	NA	0.000859101	0.00042397	0.00129423
HDL	Cardiometabolic traits	Greenlandic	Greenlandic	T2D controls	0	417	417	NA	-0.0480304	-0.144078	0.048017	0.327599	NA	NA	NA	NA	NA	NA	NA	NA	NA	0.00230943	-3.09361e-05	0.00464979
HDL	Cardiometabolic traits	Greenlandic	Greenlandic	Prediabetes	0	0	2789	NA	-0.0160312	-0.0516663	0.0196039	0.377998	NA	NA	NA	NA	NA	NA	NA	NA	NA	0.000278878	-4.24562e-05	0.000600212
HDL	Cardiometabolic traits	Greenlandic	Greenlandic	T2D cases	577	0	577	NA	-0.0633288	-0.139832	0.0131745	0.105257	NA	NA	NA	NA	NA	NA	NA	NA	NA	0.00455709	0.00175065	0.00736353
LDL	Cardiometabolic traits	Greenlandic	Greenlandic	All participants	503	376	4112	NA	0.0107211	-0.0185697	0.040012	0.473173	NA	NA	NA	NA	NA	NA	NA	NA	NA	0.000125203	-5.23378e-05	0.000302745
LDL	Cardiometabolic traits	Greenlandic	Greenlandic	T2D controls	0	376	376	NA	0.0284979	-0.0723081	0.129304	0.579853	NA	NA	NA	NA	NA	NA	NA	NA	NA	0.000820204	-0.000647091	0.0022875
LDL	Cardiometabolic traits	Greenlandic	Greenlandic	Prediabetes	0	0	2467	NA	0.00984248	-0.0283457	0.0480306	0.613496	NA	NA	NA	NA	NA	NA	NA	NA	NA	0.000103511	-0.000104586	0.000311607
LDL	Cardiometabolic traits	Greenlandic	Greenlandic	T2D cases	503	0	503	NA	0.0619604	-0.0185755	0.142496	0.13221	NA	NA	NA	NA	NA	NA	NA	NA	NA	0.00451795	0.00153229	0.0075036
Log(triglycerides)	Cardiometabolic traits	Greenlandic	Greenlandic	All participants	509	378	4140	NA	0.0224069	-0.00678273	0.0515965	0.132521	NA	NA	NA	NA	NA	NA	NA	NA	NA	0.000546732	0.000177135	0.000916329
Log(triglycerides)	Cardiometabolic traits	Greenlandic	Greenlandic	T2D controls	0	378	378	NA	0.0208137	-0.0797877	0.121415	0.685339	NA	NA	NA	NA	NA	NA	NA	NA	NA	0.000437127	-0.000631765	0.00150602
Log(triglycerides)	Cardiometabolic traits	Greenlandic	Greenlandic	Prediabetes	0	0	2483	NA	0.0171876	-0.0209055	0.0552807	0.3766	NA	NA	NA	NA	NA	NA	NA	NA	NA	0.000315117	-4.67281e-05	0.000676963
Log(triglycerides)	Cardiometabolic traits	Greenlandic	Greenlandic	T2D cases	509	0	509	NA	0.0784766	-0.00182706	0.15878	0.0560074	NA	NA	NA	NA	NA	NA	NA	NA	NA	0.00718401	0.00345055	0.0109175
Total cholesterol	Cardiometabolic traits	Greenlandic	Greenlandic	All participants	578	419	4698	NA	0.0146049	-0.0126297	0.0418395	0.293287	NA	NA	NA	NA	NA	NA	NA	NA	NA	0.000235191	7.49849e-06	0.000462884
Total cholesterol	Cardiometabolic traits	Greenlandic	Greenlandic	T2D controls	0	419	419	NA	-0.00714346	-0.10303	0.0887429	0.883979	NA	NA	NA	NA	NA	NA	NA	NA	NA	5.11259e-05	-0.000297085	0.000399337
Total cholesterol	Cardiometabolic traits	Greenlandic	Greenlandic	Prediabetes	0	0	2791	NA	0.0208604	-0.0147691	0.05649	0.251264	NA	NA	NA	NA	NA	NA	NA	NA	NA	0.000471921	5.41425e-05	0.000889699
Total cholesterol	Cardiometabolic traits	Greenlandic	Greenlandic	T2D cases	578	0	578	NA	0.0362787	-0.0402704	0.112828	0.353341	NA	NA	NA	NA	NA	NA	NA	NA	NA	0.00149571	-0.000115702	0.00310712
Non-HDL	Cardiometabolic traits	Greenlandic	Greenlandic	All participants	577	417	4693	NA	0.0211259	-0.00611657	0.0483684	0.128602	NA	NA	NA	NA	NA	NA	NA	NA	NA	0.000492214	0.00016273	0.000821699
Non-HDL	Cardiometabolic traits	Greenlandic	Greenlandic	T2D controls	0	417	417	NA	0.0134472	-0.0827026	0.109597	0.784134	NA	NA	NA	NA	NA	NA	NA	NA	NA	0.000181023	-0.000475612	0.000837659
Non-HDL	Cardiometabolic traits	Greenlandic	Greenlandic	Prediabetes	0	0	2789	NA	0.0220132	-0.0136175	0.0576439	0.226038	NA	NA	NA	NA	NA	NA	NA	NA	NA	0.000525833	8.47033e-05	0.000966963
Non-HDL	Cardiometabolic traits	Greenlandic	Greenlandic	T2D cases	577	0	577	NA	0.0723005	-0.00414958	0.148751	0.0643112	NA	NA	NA	NA	NA	NA	NA	NA	NA	0.00593974	0.00274017	0.00913932
SBP	Cardiometabolic traits	Greenlandic	Greenlandic	All participants	572	421	4664	NA	0.0384416	0.0111536	0.0657295	0.00578363	NA	NA	NA	NA	NA	NA	NA	NA	NA	0.00163258	0.00103135	0.00223381
SBP	Cardiometabolic traits	Greenlandic	Greenlandic	T2D controls	0	421	421	NA	0.0561438	-0.0394225	0.15171	0.250204	NA	NA	NA	NA	NA	NA	NA	NA	NA	0.00315431	0.000433876	0.00587474
SBP	Cardiometabolic traits	Greenlandic	Greenlandic	Prediabetes	0	0	2764	NA	0.02725	-0.00855418	0.0630541	0.135893	NA	NA	NA	NA	NA	NA	NA	NA	NA	0.000804985	0.000256889	0.00135308
SBP	Cardiometabolic traits	Greenlandic	Greenlandic	T2D cases	572	0	572	NA	0.058728	-0.0180496	0.135506	0.134376	NA	NA	NA	NA	NA	NA	NA	NA	NA	0.00392766	0.00130959	0.00654573
DBP	Cardiometabolic traits	Greenlandic	Greenlandic	All participants	572	421	4664	NA	0.00961438	-0.0176944	0.0369232	0.490211	NA	NA	NA	NA	NA	NA	NA	NA	NA	0.000102121	-4.8479e-05	0.000252721
DBP	Cardiometabolic traits	Greenlandic	Greenlandic	T2D controls	0	421	421	NA	0.00426221	-0.0914542	0.0999787	0.930494	NA	NA	NA	NA	NA	NA	NA	NA	NA	1.81791e-05	-0.000188995	0.000225353
DBP	Cardiometabolic traits	Greenlandic	Greenlandic	Prediabetes	0	0	2764	NA	0.0105657	-0.0252507	0.0463821	0.563189	NA	NA	NA	NA	NA	NA	NA	NA	NA	0.000121018	-9.16416e-05	0.000333678
DBP	Cardiometabolic traits	Greenlandic	Greenlandic	T2D cases	572	0	572	NA	0.00764109	-0.0692852	0.0845673	0.84571	NA	NA	NA	NA	NA	NA	NA	NA	NA	6.64896e-05	-0.000275467	0.000408446
UACR	kidney diseases and functions	Greenlandic	Greenlandic	All participants	169	316	2556	NA	-0.0444316	-0.0818998	-0.00696333	0.020192	NA	NA	NA	NA	NA	NA	NA	NA	NA	0.00211064	0.0011892	0.00303209
UACR	kidney diseases and functions	Greenlandic	Greenlandic	T2D controls	0	316	316	NA	0.0118303	-0.0992824	0.122943	0.834834	NA	NA	NA	NA	NA	NA	NA	NA	NA	0.000138665	-0.000516671	0.000794001
UACR	kidney diseases and functions	Greenlandic	Greenlandic	Prediabetes	0	0	1520	NA	-0.02766	-0.0767598	0.0214397	0.26971	NA	NA	NA	NA	NA	NA	NA	NA	NA	0.000802458	6.65965e-05	0.00153832
UACR	kidney diseases and functions	Greenlandic	Greenlandic	T2D cases	169	0	169	NA	-0.106132	-0.243869	0.0316039	0.132871	NA	NA	NA	NA	NA	NA	NA	NA	NA	0.0134737	0.00498976	0.0219577
Hypertension	Cardiometabolic traits	Greenlandic	Greenlandic	All participants	572	421	4664	NA	1.03183	0.965046	1.10323	0.358755	0.774107	0.760918	0.787295	0.503819	0.487219	0.52042	0.773976	0.760785	0.787168	NA	NA	NA
Hypertension	Cardiometabolic traits	Greenlandic	Greenlandic	T2D controls	0	421	421	NA	1.08743	0.864995	1.36707	0.472838	0.75417	0.70901	0.799329	0.488896	0.433575	0.544217	0.753377	0.70816	0.798593	NA	NA	NA
Hypertension	Cardiometabolic traits	Greenlandic	Greenlandic	Prediabetes	0	0	2764	NA	0.998945	0.914177	1.09157	0.981379	0.772188	0.754882	0.789495	0.518721	0.497018	0.540424	0.772191	0.754884	0.789497	NA	NA	NA
Hypertension	Cardiometabolic traits	Greenlandic	Greenlandic	T2D cases	572	0	572	NA	1.03326	0.844786	1.26378	0.750178	0.797886	0.760339	0.835433	0.539649	0.489475	0.589823	0.797438	0.759848	0.835028	NA	NA	NA
Fasting glucose	Glycemic traits	MESA	ASN	All participants	88	507	702	NA	0.37242	0.284014	0.460826	0	NA	NA	NA	NA	NA	NA	NA	NA	NA	0.0886	0.049	0.1282
Fasting glucose	Glycemic traits	MESA	ASN	Prediabetes	0	0	107	NA	0.0283091	-0.0577928	0.114411	0.520824	NA	NA	NA	NA	NA	NA	NA	NA	NA	0.0149	-0.0289	0.0586
Fasting glucose	Glycemic traits	MESA	ASN	T2D controls	0	507	507	NA	0.0542935	0.0246029	0.083984	0.00037155	NA	NA	NA	NA	NA	NA	NA	NA	NA	0.0046	-0.0071	0.0164
Log(fasting insulin)	Glycemic traits	MESA	ASN	All participants	89	507	703	NA	0.0137363	-0.0123519	0.0398246	0.302429	NA	NA	NA	NA	NA	NA	NA	NA	NA	0.0015	-0.0041	0.0071
Log(fasting insulin)	Glycemic traits	MESA	ASN	Prediabetes	0	0	107	NA	-0.0685867	-0.14434	0.00716619	0.0791037	NA	NA	NA	NA	NA	NA	NA	NA	NA	0.0255	-0.0312	0.0822
Log(fasting insulin)	Glycemic traits	MESA	ASN	T2D controls	0	507	507	NA	0.00402665	-0.0262333	0.0342866	0.794344	NA	NA	NA	NA	NA	NA	NA	NA	NA	0.0019	-0.0056	0.0093
Log(HOMA-IR)	Glycemic traits	MESA	ASN	All participants	89	505	701	NA	0.0739804	0.0427995	0.105161	3.97e-06	NA	NA	NA	NA	NA	NA	NA	NA	NA	0.0252	0.0027	0.0478
Log(HOMA-IR)	Glycemic traits	MESA	ASN	Prediabetes	0	0	107	NA	-0.0638777	-0.141316	0.0135604	0.109174	NA	NA	NA	NA	NA	NA	NA	NA	NA	0.0166	-0.0296	0.0627
Log(HOMA-IR)	Glycemic traits	MESA	ASN	T2D controls	0	505	505	NA	0.0138749	-0.0179925	0.0457423	0.393865	NA	NA	NA	NA	NA	NA	NA	NA	NA	0.0028	-0.0063	0.0119
HDL	Cardiometabolic traits	MESA	ASN	All participants	91	507	705	NA	-1.02499	-1.7956	-0.254372	0.00933046	NA	NA	NA	NA	NA	NA	NA	NA	NA	0.0098	-0.0044	0.0241
HDL	Cardiometabolic traits	MESA	ASN	Prediabetes	0	0	107	NA	-1.38674	-3.69356	0.920089	0.241582	NA	NA	NA	NA	NA	NA	NA	NA	NA	0.0045	-0.0198	0.0288
HDL	Cardiometabolic traits	MESA	ASN	T2D controls	0	507	507	NA	-0.692538	-1.60983	0.224753	0.13957	NA	NA	NA	NA	NA	NA	NA	NA	NA	0.0025	-0.0061	0.0112
LDL	Cardiometabolic traits	MESA	ASN	All participants	85	505	694	NA	2.09001	-0.225582	4.40561	0.0773295	NA	NA	NA	NA	NA	NA	NA	NA	NA	0.0047	-0.0052	0.0146
LDL	Cardiometabolic traits	MESA	ASN	Prediabetes	0	0	104	NA	0.935017	-7.12163	8.99166	0.820553	NA	NA	NA	NA	NA	NA	NA	NA	NA	0.0006	-0.0084	0.0096
LDL	Cardiometabolic traits	MESA	ASN	T2D controls	0	505	505	NA	1.53989	-1.17811	4.25788	0.267347	NA	NA	NA	NA	NA	NA	NA	NA	NA	0.0051	-0.0072	0.0173
Total cholesterol	Cardiometabolic traits	MESA	ASN	All participants	91	508	706	NA	2.57577	0.0627535	5.08879	0.0449288	NA	NA	NA	NA	NA	NA	NA	NA	NA	0.0059	-0.0052	0.0169
Total cholesterol	Cardiometabolic traits	MESA	ASN	Prediabetes	0	0	107	NA	2.60188	-6.30195	11.5057	0.568138	NA	NA	NA	NA	NA	NA	NA	NA	NA	0.0052	-0.0209	0.0313
Total cholesterol	Cardiometabolic traits	MESA	ASN	T2D controls	0	508	508	NA	1.33325	-1.59266	4.25915	0.372229	NA	NA	NA	NA	NA	NA	NA	NA	NA	0.0028	-0.0063	0.0118
Log(triglycerides)	Cardiometabolic traits	MESA	ASN	All participants	91	508	706	NA	0.0561544	0.0203343	0.0919745	0.00220446	NA	NA	NA	NA	NA	NA	NA	NA	NA	0.0132	-0.0033	0.0297
Log(triglycerides)	Cardiometabolic traits	MESA	ASN	Prediabetes	0	0	107	NA	0.102874	-5.09e-06	0.205754	0.0528768	NA	NA	NA	NA	NA	NA	NA	NA	NA	0.0373	-0.0305	0.105
Log(triglycerides)	Cardiometabolic traits	MESA	ASN	T2D controls	0	508	508	NA	0.0223421	-0.019891	0.0645753	0.300297	NA	NA	NA	NA	NA	NA	NA	NA	NA	0.0018	-0.0055	0.0092
Non-HDL	Cardiometabolic traits	MESA	ASN	All participants	91	508	706	NA	3.66536	1.12961	6.20111	0.00474291	NA	NA	NA	NA	NA	NA	NA	NA	NA	0.0122	-0.0037	0.028
Non-HDL	Cardiometabolic traits	MESA	ASN	Prediabetes	0	0	107	NA	3.98861	-5.05679	13.034	0.389571	NA	NA	NA	NA	NA	NA	NA	NA	NA	0.0111	-0.0269	0.0491
Non-HDL	Cardiometabolic traits	MESA	ASN	T2D controls	0	508	508	NA	2.09979	-0.855237	5.05483	0.164319	NA	NA	NA	NA	NA	NA	NA	NA	NA	0.0024	-0.006	0.0109
SBP	Cardiometabolic traits	MESA	ASN	All participants	91	509	707	NA	0.144149	-1.42679	1.71509	0.857323	NA	NA	NA	NA	NA	NA	NA	NA	NA	0.0001	-0.0011	0.0013
SBP	Cardiometabolic traits	MESA	ASN	Prediabetes	0	0	107	NA	-0.941469	-6.24058	4.35764	0.728426	NA	NA	NA	NA	NA	NA	NA	NA	NA	0.0007	-0.0087	0.01
SBP	Cardiometabolic traits	MESA	ASN	T2D controls	0	509	509	NA	-0.210798	-2.09086	1.66926	0.826147	NA	NA	NA	NA	NA	NA	NA	NA	NA	0.0003	-0.0028	0.0035
DBP	Cardiometabolic traits	MESA	ASN	All participants	91	509	707	NA	-0.345424	-1.15897	0.46812	0.405581	NA	NA	NA	NA	NA	NA	NA	NA	NA	0.0008	-0.0033	0.0048
DBP	Cardiometabolic traits	MESA	ASN	Prediabetes	0	0	107	NA	-0.117367	-2.72349	2.48876	0.929845	NA	NA	NA	NA	NA	NA	NA	NA	NA	0.0014	-0.0122	0.015
DBP	Cardiometabolic traits	MESA	ASN	T2D controls	0	509	509	NA	-0.485789	-1.47326	0.501682	0.335399	NA	NA	NA	NA	NA	NA	NA	NA	NA	0.0004	-0.003	0.0037
eGFR	kidney diseases and functions	MESA	ASN	All participants	91	507	705	NA	1.20512	0.127444	2.28279	0.028726	NA	NA	NA	NA	NA	NA	NA	NA	NA	0.006	-0.0052	0.0172
eGFR	kidney diseases and functions	MESA	ASN	Prediabetes	0	0	107	NA	-1.61485	-4.89911	1.6694	0.337581	NA	NA	NA	NA	NA	NA	NA	NA	NA	0.0102	-0.0262	0.0466
eGFR	kidney diseases and functions	MESA	ASN	T2D controls	0	507	507	NA	1.10887	-0.14978	2.36752	0.0848323	NA	NA	NA	NA	NA	NA	NA	NA	NA	0.0014	-0.005	0.0077
Log(IL6)	Inflammatory biomarkers	MESA	ASN	All participants	89	499	692	NA	0.0232233	-0.0205305	0.0669771	0.298563	NA	NA	NA	NA	NA	NA	NA	NA	NA	0.0018	-0.0044	0.008
Log(IL6)	Inflammatory biomarkers	MESA	ASN	Prediabetes	0	0	104	NA	-0.027497	-0.173337	0.118343	0.712554	NA	NA	NA	NA	NA	NA	NA	NA	NA	0.0017	-0.0135	0.0169
Log(IL6)	Inflammatory biomarkers	MESA	ASN	T2D controls	0	499	499	NA	0.0266977	-0.0259284	0.0793238	0.320557	NA	NA	NA	NA	NA	NA	NA	NA	NA	0.0007	-0.0039	0.0052
Log(CRP)	Inflammatory biomarkers	MESA	ASN	All participants	91	503	701	NA	0.0478867	-0.0203887	0.116162	0.169671	NA	NA	NA	NA	NA	NA	NA	NA	NA	0.0026	-0.0048	0.01
Log(CRP)	Inflammatory biomarkers	MESA	ASN	Prediabetes	0	0	107	NA	-0.025903	-0.260025	0.208219	0.828779	NA	NA	NA	NA	NA	NA	NA	NA	NA	0.0004	-0.0069	0.0077
Log(CRP)	Inflammatory biomarkers	MESA	ASN	T2D controls	0	503	503	NA	0.0575119	-0.0214336	0.136457	0.153965	NA	NA	NA	NA	NA	NA	NA	NA	NA	0.0075	-0.0074	0.0224
UACR	kidney diseases and functions	MESA	ASN	All participants	89	507	703	NA	2.94841	-1.32527	7.2221	0.176752	NA	NA	NA	NA	NA	NA	NA	NA	NA	0.0024	-0.0047	0.0095
UACR	kidney diseases and functions	MESA	ASN	Prediabetes	0	0	107	NA	-1.57025	-17.6512	14.5107	0.848622	NA	NA	NA	NA	NA	NA	NA	NA	NA	0.0029	-0.0168	0.0227
UACR	kidney diseases and functions	MESA	ASN	T2D controls	0	507	507	NA	-0.336018	-4.10221	3.43017	0.861253	NA	NA	NA	NA	NA	NA	NA	NA	NA	0.0272	-0.0005	0.055
Stroke	Vascular diseases	MESA	ASN	All participants	89	0	702	NA	0.986539	0.662105	1.46995	0.946892	0.701507	0.603951	0.799062	0.508159	0.398569	0.617748	0.700916	0.603255	0.798576	NA	NA	NA
Stroke	Vascular diseases	MESA	ASN	Prediabetes	0	0	105	NA	4.07141	0.607354	27.2927	0.148087	0.575716	0.452294	0.699139	0.508159	0.398569	0.617748	0.611226	0.504114	0.718338	NA	NA	NA
Stroke	Vascular diseases	MESA	ASN	T2D controls	0	508	508	NA	0.783003	0.450862	1.35983	0.385059	0.659911	0.573661	0.746162	0.508159	0.398569	0.617748	0.65808	0.578144	0.738016	NA	NA	NA
Heart attack	Vascular diseases	MESA	ASN	All participants	90	0	703	NA	0.50875	0.201946	1.28166	0.151691	0.895505	0.781462	1	0.639279	0.425154	0.853404	0.855332	0.699763	1	NA	NA	NA
Heart attack	Vascular diseases	MESA	ASN	T2D controls	0	507	507	NA	0.432997	0.128614	1.45775	0.176546	0.845768	0.629663	1	0.639279	0.425154	0.853404	0.806313	0.574553	1	NA	NA	NA
ESRD	kidney diseases and functions	MESA	ASN	All participants	91	0	705	NA	0.901278	0.694091	1.17031	0.43543	0.781333	0.727042	0.835623	0.504612	0.434384	0.574839	0.778894	0.724032	0.833756	NA	NA	NA
ESRD	kidney diseases and functions	MESA	ASN	Prediabetes	0	0	107	NA	1.13513	0.566953	2.27271	0.720461	0.731018	0.672889	0.789147	0.504612	0.434384	0.574839	0.742366	0.686409	0.798324	NA	NA	NA
ESRD	kidney diseases and functions	MESA	ASN	T2D controls	0	507	507	NA	0.776971	0.542875	1.11201	0.167718	0.770212	0.715397	0.825027	0.504612	0.434384	0.574839	0.771488	0.716232	0.826745	NA	NA	NA
Hypertension	Cardiometabolic traits	MESA	ASN	All participants	91	0	707	NA	1.00799	0.856896	1.18572	0.923522	0.740339	0.703972	0.776705	0.512075	0.468154	0.555997	0.740245	0.703886	0.776605	NA	NA	NA
Hypertension	Cardiometabolic traits	MESA	ASN	Prediabetes	0	0	107	NA	1.16292	0.707006	1.91283	0.552212	0.700979	0.662058	0.7399	0.512075	0.468154	0.555997	0.70452	0.665876	0.743164	NA	NA	NA
Hypertension	Cardiometabolic traits	MESA	ASN	T2D controls	0	509	509	NA	0.97489	0.796047	1.19391	0.805729	0.736576	0.699946	0.773207	0.512075	0.468154	0.555997	0.736645	0.700002	0.773288	NA	NA	NA
Fasting glucose	Glycemic traits	MESA	HIS	All participants	237	916	1349	NA	0.628962	0.483068	0.774855	0	NA	NA	NA	NA	NA	NA	NA	NA	NA	0.032	0.0137	0.0503
Fasting glucose	Glycemic traits	MESA	HIS	T2D cases	237	0	237	NA	-0.048497	-0.615201	0.518207	0.866944	NA	NA	NA	NA	NA	NA	NA	NA	NA	0.0001	-0.0024	0.0026
Fasting glucose	Glycemic traits	MESA	HIS	Prediabetes	0	0	196	NA	0.0702754	-0.0173968	0.157948	0.117874	NA	NA	NA	NA	NA	NA	NA	NA	NA	0.0177	-0.0182	0.0536
Fasting glucose	Glycemic traits	MESA	HIS	T2D controls	0	916	916	NA	0.0877348	0.0543033	0.121166	3.3e-07	NA	NA	NA	NA	NA	NA	NA	NA	NA	0.0012	-0.0032	0.0056
Log(fasting insulin)	Glycemic traits	MESA	HIS	All participants	227	876	1299	NA	0.022972	-0.0118174	0.0577614	0.195821	NA	NA	NA	NA	NA	NA	NA	NA	NA	0.0007	-0.002	0.0033
Log(fasting insulin)	Glycemic traits	MESA	HIS	T2D cases	227	0	227	NA	-0.0216075	-0.131197	0.087982	0.699545	NA	NA	NA	NA	NA	NA	NA	NA	NA	0	-0.0015	0.0015
Log(fasting insulin)	Glycemic traits	MESA	HIS	Prediabetes	0	0	196	NA	-0.125643	-0.221592	-0.0296944	0.0110618	NA	NA	NA	NA	NA	NA	NA	NA	NA	0.019	-0.0182	0.0561
Log(fasting insulin)	Glycemic traits	MESA	HIS	T2D controls	0	876	876	NA	0.0178619	-0.0219305	0.0576544	0.379212	NA	NA	NA	NA	NA	NA	NA	NA	NA	0.0073	-0.0039	0.0185
Log(HOMA-IR)	Glycemic traits	MESA	HIS	All participants	225	875	1296	NA	0.115021	0.0744794	0.155563	3e-08	NA	NA	NA	NA	NA	NA	NA	NA	NA	0.0122	0.001	0.0235
Log(HOMA-IR)	Glycemic traits	MESA	HIS	T2D cases	225	0	225	NA	0.00447356	-0.10898	0.117927	0.93847	NA	NA	NA	NA	NA	NA	NA	NA	NA	0.0001	-0.0019	0.002
Log(HOMA-IR)	Glycemic traits	MESA	HIS	Prediabetes	0	0	196	NA	-0.1137	-0.212657	-0.0147442	0.0254954	NA	NA	NA	NA	NA	NA	NA	NA	NA	0.0133	-0.018	0.0446
Log(HOMA-IR)	Glycemic traits	MESA	HIS	T2D controls	0	875	875	NA	0.0355851	-0.0065047	0.0776748	0.0978634	NA	NA	NA	NA	NA	NA	NA	NA	NA	0.0066	-0.004	0.0172
HDL	Cardiometabolic traits	MESA	HIS	All participants	238	916	1350	NA	-1.03274	-1.85588	-0.209594	0.0140557	NA	NA	NA	NA	NA	NA	NA	NA	NA	0.0032	-0.0026	0.0089
HDL	Cardiometabolic traits	MESA	HIS	T2D cases	238	0	238	NA	-0.669834	-2.55775	1.21808	0.487509	NA	NA	NA	NA	NA	NA	NA	NA	NA	0.0021	-0.0094	0.0137
HDL	Cardiometabolic traits	MESA	HIS	Prediabetes	0	0	196	NA	0.872496	-1.35333	3.09832	0.443291	NA	NA	NA	NA	NA	NA	NA	NA	NA	0.0042	-0.0135	0.022
HDL	Cardiometabolic traits	MESA	HIS	T2D controls	0	916	916	NA	-0.702277	-1.76731	0.362758	0.196545	NA	NA	NA	NA	NA	NA	NA	NA	NA	0.0035	-0.0041	0.011
LDL	Cardiometabolic traits	MESA	HIS	All participants	229	903	1319	NA	2.3039	-0.345819	4.95361	0.0885818	NA	NA	NA	NA	NA	NA	NA	NA	NA	0.0004	-0.0017	0.0026
LDL	Cardiometabolic traits	MESA	HIS	T2D cases	229	0	229	NA	0.20531	-6.94832	7.35894	0.955192	NA	NA	NA	NA	NA	NA	NA	NA	NA	0	-0.0014	0.0015
LDL	Cardiometabolic traits	MESA	HIS	Prediabetes	0	0	187	NA	3.75656	-4.9112	12.4243	0.396783	NA	NA	NA	NA	NA	NA	NA	NA	NA	0.0004	-0.0051	0.006
LDL	Cardiometabolic traits	MESA	HIS	T2D controls	0	903	903	NA	2.7648	-0.374727	5.90432	0.0846831	NA	NA	NA	NA	NA	NA	NA	NA	NA	0.0565	0.0274	0.0856
Total cholesterol	Cardiometabolic traits	MESA	HIS	All participants	238	916	1350	NA	2.32176	-0.649016	5.29254	0.125807	NA	NA	NA	NA	NA	NA	NA	NA	NA	0.0007	-0.002	0.0033
Total cholesterol	Cardiometabolic traits	MESA	HIS	T2D cases	238	0	238	NA	0.106886	-7.94168	8.15546	0.979257	NA	NA	NA	NA	NA	NA	NA	NA	NA	0	-0.0017	0.0018
Total cholesterol	Cardiometabolic traits	MESA	HIS	Prediabetes	0	0	196	NA	1.33855	-7.53197	10.2091	0.767745	NA	NA	NA	NA	NA	NA	NA	NA	NA	0.0001	-0.0031	0.0034
Total cholesterol	Cardiometabolic traits	MESA	HIS	T2D controls	0	916	916	NA	2.34528	-1.27838	5.96893	0.204932	NA	NA	NA	NA	NA	NA	NA	NA	NA	0.0676	0.0363	0.0989
Log(triglycerides)	Cardiometabolic traits	MESA	HIS	All participants	238	917	1351	NA	0.0613362	0.0258064	0.096866	0.00073606	NA	NA	NA	NA	NA	NA	NA	NA	NA	0.0046	-0.0024	0.0115
Log(triglycerides)	Cardiometabolic traits	MESA	HIS	T2D cases	238	0	238	NA	0.0203831	-0.0752452	0.116011	0.676508	NA	NA	NA	NA	NA	NA	NA	NA	NA	0.0005	-0.0052	0.0063
Log(triglycerides)	Cardiometabolic traits	MESA	HIS	Prediabetes	0	0	196	NA	-0.0620875	-0.173183	0.0490082	0.274776	NA	NA	NA	NA	NA	NA	NA	NA	NA	0.004	-0.0133	0.0212
Log(triglycerides)	Cardiometabolic traits	MESA	HIS	T2D controls	0	917	917	NA	0.0475469	0.00517578	0.089918	0.0281	NA	NA	NA	NA	NA	NA	NA	NA	NA	0.0138	-0.0011	0.0287
Non-HDL	Cardiometabolic traits	MESA	HIS	All participants	238	916	1350	NA	3.39943	0.433482	6.36537	0.024837	NA	NA	NA	NA	NA	NA	NA	NA	NA	0.0017	-0.0025	0.0059
Non-HDL	Cardiometabolic traits	MESA	HIS	T2D cases	238	0	238	NA	0.776721	-7.14706	8.7005	0.847815	NA	NA	NA	NA	NA	NA	NA	NA	NA	0	-0.0016	0.0017
Non-HDL	Cardiometabolic traits	MESA	HIS	Prediabetes	0	0	196	NA	0.466051	-8.36279	9.29489	0.917708	NA	NA	NA	NA	NA	NA	NA	NA	NA	0.0003	-0.0048	0.0055
Non-HDL	Cardiometabolic traits	MESA	HIS	T2D controls	0	916	916	NA	3.10301	-0.519663	6.72569	0.0935278	NA	NA	NA	NA	NA	NA	NA	NA	NA	0.0573	0.0282	0.0864
SBP	Cardiometabolic traits	MESA	HIS	All participants	238	917	1351	NA	2.40572	0.825203	3.98624	0.00290285	NA	NA	NA	NA	NA	NA	NA	NA	NA	0.0033	-0.0026	0.0093
SBP	Cardiometabolic traits	MESA	HIS	T2D cases	238	0	238	NA	3.77387	-0.455056	8.0028	0.0816265	NA	NA	NA	NA	NA	NA	NA	NA	NA	0.0053	-0.0128	0.0233
SBP	Cardiometabolic traits	MESA	HIS	Prediabetes	0	0	196	NA	-2.41276	-7.05581	2.23029	0.309765	NA	NA	NA	NA	NA	NA	NA	NA	NA	0.0014	-0.0088	0.0116
SBP	Cardiometabolic traits	MESA	HIS	T2D controls	0	917	917	NA	1.30671	-0.62019	3.23361	0.184131	NA	NA	NA	NA	NA	NA	NA	NA	NA	0.0033	-0.0041	0.0108
DBP	Cardiometabolic traits	MESA	HIS	All participants	238	917	1351	NA	0.751186	-0.0405025	1.54287	0.0631432	NA	NA	NA	NA	NA	NA	NA	NA	NA	0.0013	-0.0024	0.0051
DBP	Cardiometabolic traits	MESA	HIS	T2D cases	238	0	238	NA	0.874835	-1.06758	2.81725	0.378303	NA	NA	NA	NA	NA	NA	NA	NA	NA	0.0021	-0.0093	0.0134
DBP	Cardiometabolic traits	MESA	HIS	Prediabetes	0	0	196	NA	-1.62985	-4.12303	0.863324	0.201691	NA	NA	NA	NA	NA	NA	NA	NA	NA	0.0051	-0.0144	0.0246
DBP	Cardiometabolic traits	MESA	HIS	T2D controls	0	917	917	NA	0.812899	-0.171228	1.79702	0.1058	NA	NA	NA	NA	NA	NA	NA	NA	NA	0.0026	-0.004	0.0092
eGFR	kidney diseases and functions	MESA	HIS	All participants	238	916	1350	NA	0.729164	-0.49496	1.95329	0.243217	NA	NA	NA	NA	NA	NA	NA	NA	NA	0.001	-0.0023	0.0043
eGFR	kidney diseases and functions	MESA	HIS	T2D cases	238	0	238	NA	-0.903521	-4.72899	2.92195	0.643862	NA	NA	NA	NA	NA	NA	NA	NA	NA	0.0005	-0.0053	0.0063
eGFR	kidney diseases and functions	MESA	HIS	Prediabetes	0	0	196	NA	1.22669	-2.07475	4.52812	0.467374	NA	NA	NA	NA	NA	NA	NA	NA	NA	0.0018	-0.0097	0.0132
eGFR	kidney diseases and functions	MESA	HIS	T2D controls	0	916	916	NA	-0.463221	-1.85571	0.929271	0.514563	NA	NA	NA	NA	NA	NA	NA	NA	NA	0.0002	-0.0016	0.0019
Log(IL6)	Inflammatory biomarkers	MESA	HIS	All participants	221	856	1264	NA	0.0197011	-0.022263	0.0616652	0.357661	NA	NA	NA	NA	NA	NA	NA	NA	NA	0.0006	-0.0021	0.0034
Log(IL6)	Inflammatory biomarkers	MESA	HIS	T2D cases	221	0	221	NA	-0.0336005	-0.129094	0.0618927	0.491175	NA	NA	NA	NA	NA	NA	NA	NA	NA	0.0004	-0.0048	0.0057
Log(IL6)	Inflammatory biomarkers	MESA	HIS	Prediabetes	0	0	187	NA	-0.0350129	-0.156635	0.0866095	0.573303	NA	NA	NA	NA	NA	NA	NA	NA	NA	0.0012	-0.0086	0.0111
Log(IL6)	Inflammatory biomarkers	MESA	HIS	T2D controls	0	856	856	NA	0.0130907	-0.0409986	0.06718	0.635367	NA	NA	NA	NA	NA	NA	NA	NA	NA	0.0021	-0.004	0.0082
Log(CRP)	Inflammatory biomarkers	MESA	HIS	All participants	236	909	1341	NA	0.0714883	0.00121353	0.141763	0.0463728	NA	NA	NA	NA	NA	NA	NA	NA	NA	0.0017	-0.0027	0.006
Log(CRP)	Inflammatory biomarkers	MESA	HIS	T2D cases	236	0	236	NA	0.00400351	-0.153636	0.161643	0.960344	NA	NA	NA	NA	NA	NA	NA	NA	NA	0	-0.0003	0.0003
Log(CRP)	Inflammatory biomarkers	MESA	HIS	Prediabetes	0	0	196	NA	0.173855	-0.034567	0.382278	0.103764	NA	NA	NA	NA	NA	NA	NA	NA	NA	0.0078	-0.0163	0.0318
Log(CRP)	Inflammatory biomarkers	MESA	HIS	T2D controls	0	909	909	NA	0.0430038	-0.0479817	0.133989	0.354496	NA	NA	NA	NA	NA	NA	NA	NA	NA	0.0043	-0.0042	0.0128
UACR	kidney diseases and functions	MESA	HIS	All participants	229	914	1339	NA	11.6658	4.11223	19.2194	0.00251716	NA	NA	NA	NA	NA	NA	NA	NA	NA	0.0102	-0.0001	0.0205
UACR	kidney diseases and functions	MESA	HIS	T2D cases	229	0	229	NA	25.8068	-8.14256	59.7562	0.137694	NA	NA	NA	NA	NA	NA	NA	NA	NA	0.017	-0.0151	0.0492
UACR	kidney diseases and functions	MESA	HIS	Prediabetes	0	0	196	NA	-5.68853	-20.5449	9.16787	0.453915	NA	NA	NA	NA	NA	NA	NA	NA	NA	0.0092	-0.0169	0.0353
UACR	kidney diseases and functions	MESA	HIS	T2D controls	0	914	914	NA	2.12827	-4.40537	8.66191	0.523342	NA	NA	NA	NA	NA	NA	NA	NA	NA	0.003	-0.0041	0.0102
Stroke	Vascular diseases	MESA	HIS	All participants	226	0	1296	NA	0.935651	0.693823	1.26177	0.662859	0.667712	0.610495	0.72493	0.528567	0.463512	0.593622	0.66756	0.609924	0.725197	NA	NA	NA
Stroke	Vascular diseases	MESA	HIS	T2D cases	226	0	226	NA	0.733202	0.396936	1.35434	0.321581	0.590628	0.532368	0.648888	0.528567	0.463512	0.593622	0.600572	0.540814	0.66033	NA	NA	NA
Stroke	Vascular diseases	MESA	HIS	Prediabetes	0	0	196	NA	1.24852	0.494614	3.15154	0.638475	0.632441	0.569876	0.695005	0.528567	0.463512	0.593622	0.63362	0.571909	0.69533	NA	NA	NA
Stroke	Vascular diseases	MESA	HIS	T2D controls	0	874	874	NA	0.7645	0.502613	1.16285	0.209501	0.650267	0.592694	0.707839	0.528567	0.463512	0.593622	0.65291	0.594357	0.711462	NA	NA	NA
Heart attack	Vascular diseases	MESA	HIS	All participants	238	0	1351	NA	0.947198	0.460847	1.94681	0.882671	0.820921	0.736101	0.905741	0.565582	0.382225	0.748938	0.81857	0.731519	0.905622	NA	NA	NA
Heart attack	Vascular diseases	MESA	HIS	T2D cases	238	0	238	NA	0.486893	0.0645693	3.67148	0.485035	0.751736	0.662427	0.841046	0.565582	0.382225	0.748938	0.736671	0.635666	0.837675	NA	NA	NA
Heart attack	Vascular diseases	MESA	HIS	T2D controls	0	917	917	NA	1.14433	0.473309	2.76668	0.764694	0.794422	0.698191	0.890654	0.565582	0.382225	0.748938	0.799231	0.709238	0.889223	NA	NA	NA
ESRD	kidney diseases and functions	MESA	HIS	All participants	238	0	1350	NA	1.13519	0.860925	1.49683	0.368819	0.745323	0.6972	0.793446	0.548156	0.487355	0.608957	0.744863	0.697143	0.792584	NA	NA	NA
ESRD	kidney diseases and functions	MESA	HIS	T2D cases	238	0	238	NA	1.54385	0.866682	2.75013	0.140409	0.689507	0.639163	0.739852	0.548156	0.487355	0.608957	0.692762	0.644133	0.74139	NA	NA	NA
ESRD	kidney diseases and functions	MESA	HIS	Prediabetes	0	0	196	NA	0.590812	0.222145	1.57131	0.29166	0.634688	0.578718	0.690659	0.548156	0.487355	0.608957	0.654768	0.598478	0.711057	NA	NA	NA
ESRD	kidney diseases and functions	MESA	HIS	T2D controls	0	916	916	NA	1.00179	0.687403	1.45996	0.992584	0.739779	0.691591	0.787968	0.548156	0.487355	0.608957	0.739881	0.691715	0.788046	NA	NA	NA
Hypertension	Cardiometabolic traits	MESA	HIS	All participants	238	0	1352	NA	1.22004	1.0379	1.43415	0.0159101	0.752223	0.726454	0.777992	0.55001	0.519103	0.580917	0.749339	0.723474	0.775203	NA	NA	NA
Hypertension	Cardiometabolic traits	MESA	HIS	T2D cases	238	0	238	NA	1.162	0.786679	1.71638	0.450604	0.735415	0.708931	0.761899	0.55001	0.519103	0.580917	0.730435	0.703745	0.757125	NA	NA	NA
Hypertension	Cardiometabolic traits	MESA	HIS	Prediabetes	0	0	196	NA	0.973849	0.597521	1.58719	0.915322	0.738029	0.711635	0.764424	0.55001	0.519103	0.580917	0.738762	0.712402	0.765121	NA	NA	NA
Hypertension	Cardiometabolic traits	MESA	HIS	T2D controls	0	918	918	NA	1.05955	0.857619	1.30902	0.591828	0.746954	0.720938	0.772971	0.55001	0.519103	0.580917	0.745445	0.719376	0.771515	NA	NA	NA
HbA1c	Glycemic traits	MVP	AFR	All participants	33757	38732	72489	NA	0.285179	0.277632	0.300105	0	NA	NA	NA	NA	NA	NA	NA	NA	NA	0.0149659	0.0132115	0.0167204
HbA1c	Glycemic traits	MVP	AFR	T2D cases	33757	0	33757	NA	0.14842	0.122218	0.165514	9.95e-36	NA	NA	NA	NA	NA	NA	NA	NA	NA	0.00283732	0.00170419	0.00397045
HbA1c	Glycemic traits	MVP	AFR	T2D controls	0	38732	38732	NA	0.0198026	0.0198026	0.0295588	6.19e-17	NA	NA	NA	NA	NA	NA	NA	NA	NA	0.001479	0.00071419	0.00224381
HbA1c	Glycemic traits	MVP	ASN	All participants	1831	3472	5303	NA	0.392042	0.350657	0.431782	2.79e-78	NA	NA	NA	NA	NA	NA	NA	NA	NA	0.0411925	0.0307241	0.0516608
HbA1c	Glycemic traits	MVP	ASN	T2D cases	1831	0	1831	NA	0.270027	0.182322	0.364643	4.07e-09	NA	NA	NA	NA	NA	NA	NA	NA	NA	0.00952483	0.000686219	0.0183634
HbA1c	Glycemic traits	MVP	ASN	T2D controls	0	3472	3472	NA	0.0487902	0.0295588	0.0582689	2.43e-10	NA	NA	NA	NA	NA	NA	NA	NA	NA	0.00874217	0.00258254	0.0149018
HbA1c	Glycemic traits	MVP	EUR	All participants	102849	154489	257338	NA	0.314811	0.307485	0.322083	0	NA	NA	NA	NA	NA	NA	NA	NA	NA	0.0603218	0.0585384	0.0621052
HbA1c	Glycemic traits	MVP	EUR	T2D cases	102849	0	102849	NA	0.157004	0.14842	0.165514	7.53e-254	NA	NA	NA	NA	NA	NA	NA	NA	NA	0.0125432	0.0111915	0.013895
HbA1c	Glycemic traits	MVP	EUR	T2D controls	0	154489	154489	NA	0.0392207	0.0392207	0.0487902	0	NA	NA	NA	NA	NA	NA	NA	NA	NA	0.0130242	0.0119008	0.0141475
HbA1c	Glycemic traits	MVP	HIS	All participants	13492	19999	33491	NA	0.405465	0.385262	0.41871	0	NA	NA	NA	NA	NA	NA	NA	NA	NA	0.0309911	0.0273375	0.0346447
HbA1c	Glycemic traits	MVP	HIS	T2D cases	13492	0	13492	NA	0.198851	0.157004	0.231112	1.28e-27	NA	NA	NA	NA	NA	NA	NA	NA	NA	0.00588223	0.00330979	0.00845466
HbA1c	Glycemic traits	MVP	HIS	T2D controls	0	19999	19999	NA	0.0392207	0.0392207	0.0487902	1.04e-34	NA	NA	NA	NA	NA	NA	NA	NA	NA	0.00575262	0.00366268	0.00784256
HDL	Cardiometabolic traits	MVP	AFR	All participants	32650	47270	79920	NA	-0.967584	-1.10866	-0.84397	7.11e-53	NA	NA	NA	NA	NA	NA	NA	NA	NA	0.00245796	0.00177222	0.0031437
HDL	Cardiometabolic traits	MVP	AFR	T2D cases	32650	0	32650	NA	-0.400478	-0.579818	-0.210721	1.42e-05	NA	NA	NA	NA	NA	NA	NA	NA	NA	0.000687429	0.000119083	0.00125578
HDL	Cardiometabolic traits	MVP	AFR	T2D controls	0	47270	47270	NA	-0.510826	-0.693147	-0.34249	2.72e-09	NA	NA	NA	NA	NA	NA	NA	NA	NA	0.000649268	0.000190185	0.00110835
HDL	Cardiometabolic traits	MVP	ASN	All participants	1781	3972	5753	NA	-0.967584	-1.34707	-0.579818	8.02e-07	NA	NA	NA	NA	NA	NA	NA	NA	NA	0.00373296	0.000589001	0.00687692
HDL	Cardiometabolic traits	MVP	ASN	T2D cases	1781	0	1781	NA	-0.0725707	-0.71335	0.582216	0.832	NA	NA	NA	NA	NA	NA	NA	NA	NA	-0.000461939	NA	NA
HDL	Cardiometabolic traits	MVP	ASN	T2D controls	0	3972	3972	NA	-0.314711	-0.776529	0.14842	0.179	NA	NA	NA	NA	NA	NA	NA	NA	NA	0.000348302	-0.000811077	0.00150768
HDL	Cardiometabolic traits	MVP	EUR	All participants	100371	197167	297538	NA	-1.02165	-1.07881	-0.994252	0	NA	NA	NA	NA	NA	NA	NA	NA	NA	0.00579994	0.00525582	0.00634406
HDL	Cardiometabolic traits	MVP	EUR	T2D cases	100371	0	100371	NA	-0.274437	-0.356675	-0.210721	2.18e-14	NA	NA	NA	NA	NA	NA	NA	NA	NA	0.000604264	0.000300303	0.000908224
HDL	Cardiometabolic traits	MVP	EUR	T2D controls	0	197167	197167	NA	-0.494296	-0.562119	-0.430783	5.27e-55	NA	NA	NA	NA	NA	NA	NA	NA	NA	0.0012761	0.000961147	0.00159106
HDL	Cardiometabolic traits	MVP	HIS	All participants	13274	23523	36797	NA	-1.07881	-1.23787	-0.916291	1.31e-40	NA	NA	NA	NA	NA	NA	NA	NA	NA	0.00373035	0.00248701	0.00497369
HDL	Cardiometabolic traits	MVP	HIS	T2D cases	13274	0	13274	NA	-0.356675	-0.597837	-0.116534	0.00353	NA	NA	NA	NA	NA	NA	NA	NA	NA	0.000498974	-0.000260465	0.00125841
HDL	Cardiometabolic traits	MVP	HIS	T2D controls	0	23523	23523	NA	-0.562119	-0.755023	-0.34249	1.67e-07	NA	NA	NA	NA	NA	NA	NA	NA	NA	0.000937355	0.000155692	0.00171902
LDL	Cardiometabolic traits	MVP	AFR	All participants	32649	47357	80006	NA	-0.820981	-1.17118	-0.494296	1.31e-06	NA	NA	NA	NA	NA	NA	NA	NA	NA	0.000288155	5.3e-05	0.000523331
LDL	Cardiometabolic traits	MVP	AFR	T2D cases	32649	0	32649	NA	-0.385662	-0.941609	0.165514	0.172	NA	NA	NA	NA	NA	NA	NA	NA	NA	3.19e-05	-9.06e-05	0.000154444
LDL	Cardiometabolic traits	MVP	AFR	T2D controls	0	47357	47357	NA	-0.198451	-0.634878	0.223144	0.347	NA	NA	NA	NA	NA	NA	NA	NA	NA	-2.49e-06	NA	NA
LDL	Cardiometabolic traits	MVP	ASN	All participants	1781	3973	5754	NA	-1.04982	-2.30259	0.198851	0.0992	NA	NA	NA	NA	NA	NA	NA	NA	NA	0.000332533	-0.000608945	0.00127401
LDL	Cardiometabolic traits	MVP	ASN	T2D cases	1781	0	1781	NA	0.470004	-2.12026	3.0469	0.723	NA	NA	NA	NA	NA	NA	NA	NA	NA	-0.000506264	NA	NA
LDL	Cardiometabolic traits	MVP	ASN	T2D controls	0	3973	3973	NA	0.182322	-1.20397	1.59127	0.795	NA	NA	NA	NA	NA	NA	NA	NA	NA	-0.000251813	NA	NA
LDL	Cardiometabolic traits	MVP	EUR	All participants	100362	197296	297658	NA	-1.77196	-1.89712	-1.66073	4.52e-139	NA	NA	NA	NA	NA	NA	NA	NA	NA	0.00247686	0.00212016	0.00283355
LDL	Cardiometabolic traits	MVP	EUR	T2D cases	100362	0	100362	NA	-0.430783	-0.673345	-0.174353	0.000816	NA	NA	NA	NA	NA	NA	NA	NA	NA	0.000173663	1.06e-05	0.000336692
LDL	Cardiometabolic traits	MVP	EUR	T2D controls	0	197296	197296	NA	0	-0.174353	0.157004	0.957	NA	NA	NA	NA	NA	NA	NA	NA	NA	-4.54e-06	NA	NA
LDL	Cardiometabolic traits	MVP	HIS	All participants	13269	23531	36800	NA	-1.17118	-1.66073	-0.693147	2.19e-06	NA	NA	NA	NA	NA	NA	NA	NA	NA	0.000593137	9.58e-05	0.00109046
LDL	Cardiometabolic traits	MVP	HIS	T2D cases	13269	0	13269	NA	-0.356675	-1.20397	0.476234	0.397	NA	NA	NA	NA	NA	NA	NA	NA	NA	1.77e-05	-0.000125575	0.00016107
LDL	Cardiometabolic traits	MVP	HIS	T2D controls	0	23531	23531	NA	0.854415	0.262364	1.43984	0.00439	NA	NA	NA	NA	NA	NA	NA	NA	NA	0.000136696	-0.000161993	0.000435385
Log(triglycerides)	Cardiometabolic traits	MVP	AFR	All participants	32672	47372	80044	NA	0.0295588	0.0295588	0.0392207	7.17e-44	NA	NA	NA	NA	NA	NA	NA	NA	NA	0.0016791	0.00111233	0.00224588
Log(triglycerides)	Cardiometabolic traits	MVP	AFR	T2D cases	32672	0	32672	NA	0.00995033	0	0.00995033	0.153	NA	NA	NA	NA	NA	NA	NA	NA	NA	1.4e-05	-6.71e-05	9.5e-05
Log(triglycerides)	Cardiometabolic traits	MVP	AFR	T2D controls	0	47372	47372	NA	0.0198026	0.0198026	0.0295588	1.22e-12	NA	NA	NA	NA	NA	NA	NA	NA	NA	0.000759955	0.000263869	0.00125604
Log(triglycerides)	Cardiometabolic traits	MVP	ASN	All participants	1782	3974	5756	NA	0.0487902	0.0295588	0.0676586	3.66e-07	NA	NA	NA	NA	NA	NA	NA	NA	NA	0.00282818	8.99e-05	0.00556651
Log(triglycerides)	Cardiometabolic traits	MVP	ASN	T2D cases	1782	0	1782	NA	0	-0.0304592	0.0295588	0.985	NA	NA	NA	NA	NA	NA	NA	NA	NA	-0.000560485	NA	NA
Log(triglycerides)	Cardiometabolic traits	MVP	ASN	T2D controls	0	3974	3974	NA	0.0295588	0.00995033	0.0487902	0.00928	NA	NA	NA	NA	NA	NA	NA	NA	NA	0.000805657	-0.000956379	0.00256769
Log(triglycerides)	Cardiometabolic traits	MVP	EUR	All participants	100389	197327	297716	NA	0.0392207	0.0295588	0.0392207	3.07e-258	NA	NA	NA	NA	NA	NA	NA	NA	NA	0.00358895	0.00316011	0.0040178
Log(triglycerides)	Cardiometabolic traits	MVP	EUR	T2D cases	100389	0	100389	NA	0.00995033	0	0.00995033	7.88e-05	NA	NA	NA	NA	NA	NA	NA	NA	NA	0.000122011	-1.46e-05	0.00025865
Log(triglycerides)	Cardiometabolic traits	MVP	EUR	T2D controls	0	197327	197327	NA	0.00995033	0.00995033	0.0198026	1.99e-34	NA	NA	NA	NA	NA	NA	NA	NA	NA	0.00069368	0.000461426	0.000925934
Log(triglycerides)	Cardiometabolic traits	MVP	HIS	All participants	13276	23537	36813	NA	0.0487902	0.0392207	0.0487902	1.18e-36	NA	NA	NA	NA	NA	NA	NA	NA	NA	0.00264401	0.00159634	0.00369169
Log(triglycerides)	Cardiometabolic traits	MVP	HIS	T2D cases	13276	0	13276	NA	0.00995033	0	0.0198026	0.0702	NA	NA	NA	NA	NA	NA	NA	NA	NA	5.86e-05	-0.000201738	0.000318916
Log(triglycerides)	Cardiometabolic traits	MVP	HIS	T2D controls	0	23537	23537	NA	0.0295588	0.0198026	0.0392207	7.53e-10	NA	NA	NA	NA	NA	NA	NA	NA	NA	0.000933867	0.000153889	0.00171385
Total cholesterol	Cardiometabolic traits	MVP	AFR	All participants	32654	47362	80016	NA	-1.02165	-1.38629	-0.653926	5e-08	NA	NA	NA	NA	NA	NA	NA	NA	NA	0.000357399	9.55e-05	0.000619277
Total cholesterol	Cardiometabolic traits	MVP	AFR	T2D cases	32654	0	32654	NA	-0.653926	-1.23787	-0.0512933	0.0347	NA	NA	NA	NA	NA	NA	NA	NA	NA	0.000123215	-0.000117526	0.000363956
Total cholesterol	Cardiometabolic traits	MVP	AFR	T2D controls	0	47362	47362	NA	-0.371064	-0.820981	0.0953102	0.118	NA	NA	NA	NA	NA	NA	NA	NA	NA	1.78e-05	-5.82e-05	9.37e-05
Total cholesterol	Cardiometabolic traits	MVP	ASN	All participants	1779	3973	5752	NA	-0.248461	-1.66073	1.13783	0.723	NA	NA	NA	NA	NA	NA	NA	NA	NA	-0.000119873	NA	NA
Total cholesterol	Cardiometabolic traits	MVP	ASN	T2D cases	1779	0	1779	NA	0.322083	-2.52573	3.19499	0.826	NA	NA	NA	NA	NA	NA	NA	NA	NA	-0.000528452	NA	NA
Total cholesterol	Cardiometabolic traits	MVP	ASN	T2D controls	0	3973	3973	NA	0.936093	-0.634878	2.51366	0.246	NA	NA	NA	NA	NA	NA	NA	NA	NA	-8.81e-05	NA	NA
Total cholesterol	Cardiometabolic traits	MVP	EUR	All participants	100340	197297	297637	NA	-1.60944	-1.77196	-1.46968	6.47e-93	NA	NA	NA	NA	NA	NA	NA	NA	NA	0.00172393	0.00142611	0.00202174
Total cholesterol	Cardiometabolic traits	MVP	EUR	T2D cases	100340	0	100340	NA	-0.400478	-0.693147	-0.116534	0.00506	NA	NA	NA	NA	NA	NA	NA	NA	NA	0.000151171	-9.55e-07	0.000303297
Total cholesterol	Cardiometabolic traits	MVP	EUR	T2D controls	0	197297	197297	NA	-0.174353	-0.356675	0.00995033	0.0694	NA	NA	NA	NA	NA	NA	NA	NA	NA	1.86e-05	-1.95e-05	5.67e-05
Total cholesterol	Cardiometabolic traits	MVP	HIS	All participants	13267	23532	36799	NA	-0.776529	-1.30933	-0.223144	0.0057	NA	NA	NA	NA	NA	NA	NA	NA	NA	0.000228957	-8.01e-05	0.000538061
Total cholesterol	Cardiometabolic traits	MVP	HIS	T2D cases	13267	0	13267	NA	-0.616186	-1.60944	0.350657	0.21	NA	NA	NA	NA	NA	NA	NA	NA	NA	7.22e-05	-0.000216888	0.000361297
Total cholesterol	Cardiometabolic traits	MVP	HIS	T2D controls	0	23532	23532	NA	0.982078	0.314811	1.64673	0.00382	NA	NA	NA	NA	NA	NA	NA	NA	NA	0.000155093	-0.000163049	0.000473236
Non-HDL	Cardiometabolic traits	MVP	AFR	All participants	32655	47360	80015	NA	0	-0.356675	0.357674	0.993	NA	NA	NA	NA	NA	NA	NA	NA	NA	-4.05e-06	NA	NA
Non-HDL	Cardiometabolic traits	MVP	AFR	T2D cases	32655	0	32655	NA	-0.223144	-0.798508	0.364643	0.465	NA	NA	NA	NA	NA	NA	NA	NA	NA	2.77e-06	-3.33e-05	3.88e-05
Non-HDL	Cardiometabolic traits	MVP	AFR	T2D controls	0	47360	47360	NA	0.19062	-0.261365	0.636577	0.412	NA	NA	NA	NA	NA	NA	NA	NA	NA	-1.49e-05	NA	NA
Non-HDL	Cardiometabolic traits	MVP	ASN	All participants	1779	3974	5753	NA	0.737164	-0.634878	2.109	0.291	NA	NA	NA	NA	NA	NA	NA	NA	NA	-0.000100716	NA	NA
Non-HDL	Cardiometabolic traits	MVP	ASN	T2D cases	1779	0	1779	NA	0.378436	-2.40795	3.17346	0.79	NA	NA	NA	NA	NA	NA	NA	NA	NA	-0.000527161	NA	NA
Non-HDL	Cardiometabolic traits	MVP	ASN	T2D controls	0	3974	3974	NA	1.32442	-0.248461	2.89591	0.0982	NA	NA	NA	NA	NA	NA	NA	NA	NA	8.25e-05	-0.000481672	0.000646597
Non-HDL	Cardiometabolic traits	MVP	EUR	All participants	100325	197295	297620	NA	-0.579818	-0.733969	-0.430783	7.09e-14	NA	NA	NA	NA	NA	NA	NA	NA	NA	0.000315519	0.000187926	0.000443112
Non-HDL	Cardiometabolic traits	MVP	EUR	T2D cases	100325	0	100325	NA	-0.116534	-0.400478	0.157004	0.389	NA	NA	NA	NA	NA	NA	NA	NA	NA	3.39e-05	-3.82e-05	0.000105918
Non-HDL	Cardiometabolic traits	MVP	EUR	T2D controls	0	197295	197295	NA	0.336472	0.14842	0.512824	0.000312	NA	NA	NA	NA	NA	NA	NA	NA	NA	4.97e-05	-1.25e-05	0.000111834
Non-HDL	Cardiometabolic traits	MVP	HIS	All participants	13267	23532	36799	NA	0.300105	-0.235722	0.837248	0.271	NA	NA	NA	NA	NA	NA	NA	NA	NA	-2.58e-05	NA	NA
Non-HDL	Cardiometabolic traits	MVP	HIS	T2D cases	13267	0	13267	NA	-0.248461	-1.17118	0.698135	0.613	NA	NA	NA	NA	NA	NA	NA	NA	NA	-3.83e-05	NA	NA
Non-HDL	Cardiometabolic traits	MVP	HIS	T2D controls	0	23532	23532	NA	1.51951	0.8671	2.1702	4.83e-06	NA	NA	NA	NA	NA	NA	NA	NA	NA	0.000518624	-6.29e-05	0.00110018
SBP	Cardiometabolic traits	MVP	AFR	All participants	34332	53248	87580	NA	1.15057	0.996949	1.30291	1.71e-48	NA	NA	NA	NA	NA	NA	NA	NA	NA	0.00155675	0.00103496	0.00207855
SBP	Cardiometabolic traits	MVP	AFR	T2D cases	34332	0	34332	NA	0.34359	0.0953102	0.593327	0.0068	NA	NA	NA	NA	NA	NA	NA	NA	NA	0.000116323	-0.000111803	0.00034445
SBP	Cardiometabolic traits	MVP	AFR	T2D controls	0	53248	53248	NA	0.364643	0.173953	0.553885	0.000202	NA	NA	NA	NA	NA	NA	NA	NA	NA	0.000115642	-6.7e-05	0.000298289
SBP	Cardiometabolic traits	MVP	ASN	All participants	1887	4569	6456	NA	1.05431	0.559616	1.55181	3.14e-05	NA	NA	NA	NA	NA	NA	NA	NA	NA	0.00150201	-0.000384907	0.00338892
SBP	Cardiometabolic traits	MVP	ASN	T2D cases	1887	0	1887	NA	0.482426	-0.597837	1.56235	0.381	NA	NA	NA	NA	NA	NA	NA	NA	NA	-0.000375004	NA	NA
SBP	Cardiometabolic traits	MVP	ASN	T2D controls	0	4569	4569	NA	0.139762	-0.415515	0.693147	0.628	NA	NA	NA	NA	NA	NA	NA	NA	NA	-0.0001899	NA	NA
SBP	Cardiometabolic traits	MVP	EUR	All participants	105408	223766	329174	NA	1.21788	1.15688	1.28371	0	NA	NA	NA	NA	NA	NA	NA	NA	NA	0.00394533	0.00351787	0.00437279
SBP	Cardiometabolic traits	MVP	EUR	T2D cases	105408	0	105408	NA	0.559616	0.444686	0.678034	9.82e-21	NA	NA	NA	NA	NA	NA	NA	NA	NA	0.000717269	0.000394149	0.00104039
SBP	Cardiometabolic traits	MVP	EUR	T2D controls	0	223766	223766	NA	0.405465	0.336472	0.482426	7.09e-27	NA	NA	NA	NA	NA	NA	NA	NA	NA	0.000511518	0.000324195	0.00069884
SBP	Cardiometabolic traits	MVP	HIS	All participants	13708	26378	40086	NA	1.63511	1.4207	1.84845	1.75e-50	NA	NA	NA	NA	NA	NA	NA	NA	NA	0.00338267	0.00224789	0.00451744
SBP	Cardiometabolic traits	MVP	HIS	T2D cases	13708	0	13708	NA	0.641854	0.24686	1.03674	0.00155	NA	NA	NA	NA	NA	NA	NA	NA	NA	0.00039911	-0.000269328	0.00106755
SBP	Cardiometabolic traits	MVP	HIS	T2D controls	0	26378	26378	NA	0.506818	0.262364	0.760806	6.71e-05	NA	NA	NA	NA	NA	NA	NA	NA	NA	0.000337234	-0.00010579	0.000780257
DBP	Cardiometabolic traits	MVP	AFR	All participants	34332	53248	87580	NA	0.182322	0.0861777	0.285179	0.000183	NA	NA	NA	NA	NA	NA	NA	NA	NA	8.78e-05	-3.63e-05	0.000211921
DBP	Cardiometabolic traits	MVP	AFR	T2D cases	34332	0	34332	NA	-0.198451	-0.34249	-0.0512933	0.00814	NA	NA	NA	NA	NA	NA	NA	NA	NA	0.000125554	-0.000111449	0.000362556
DBP	Cardiometabolic traits	MVP	AFR	T2D controls	0	53248	53248	NA	0.173953	0.0392207	0.300105	0.00831	NA	NA	NA	NA	NA	NA	NA	NA	NA	5.09e-05	-7.03e-05	0.000171996
DBP	Cardiometabolic traits	MVP	ASN	All participants	1887	4569	6456	NA	0.254642	-0.0833816	0.582216	0.135	NA	NA	NA	NA	NA	NA	NA	NA	NA	-7.77e-06	NA	NA
DBP	Cardiometabolic traits	MVP	ASN	T2D cases	1887	0	1887	NA	-0.385662	-1.04982	0.262364	0.242	NA	NA	NA	NA	NA	NA	NA	NA	NA	0.000161345	-0.000982593	0.00130528
DBP	Cardiometabolic traits	MVP	ASN	T2D controls	0	4569	4569	NA	0.239017	-0.150823	0.625938	0.231	NA	NA	NA	NA	NA	NA	NA	NA	NA	-9.21e-05	NA	NA
DBP	Cardiometabolic traits	MVP	EUR	All participants	105408	223766	329174	NA	-0.0202027	-0.0512933	0.0198026	0.393	NA	NA	NA	NA	NA	NA	NA	NA	NA	1.93e-07	-2.81e-06	3.2e-06
DBP	Cardiometabolic traits	MVP	EUR	T2D cases	105408	0	105408	NA	-0.174353	-0.248461	-0.105361	6.14e-07	NA	NA	NA	NA	NA	NA	NA	NA	NA	0.000213253	3.7e-05	0.000389527
DBP	Cardiometabolic traits	MVP	EUR	T2D controls	0	223766	223766	NA	0.122218	0.076961	0.165514	5.25e-07	NA	NA	NA	NA	NA	NA	NA	NA	NA	9.5e-05	1.43e-05	0.000175808
DBP	Cardiometabolic traits	MVP	HIS	All participants	13708	26378	40086	NA	0.41211	0.277632	0.548121	2.53e-09	NA	NA	NA	NA	NA	NA	NA	NA	NA	0.000500325	6.26e-05	0.00093801
DBP	Cardiometabolic traits	MVP	HIS	T2D cases	13708	0	13708	NA	-0.0304592	-0.274437	0.198851	0.766	NA	NA	NA	NA	NA	NA	NA	NA	NA	-6.8e-05	NA	NA
DBP	Cardiometabolic traits	MVP	HIS	T2D controls	0	26378	26378	NA	0.357674	0.19062	0.524729	3.56e-05	NA	NA	NA	NA	NA	NA	NA	NA	NA	0.000321588	-0.000111043	0.000754219
Hypertension	Cardiometabolic traits	MVP	AFR	All participants	34332	53248	87580	NA	1.08	1.06	1.11	5.2e-15	0.6542	0.6495	0.6588	0.5144	0.5098	0.5191	0.6712	0.6666	0.6757	NA	NA	NA
Hypertension	Cardiometabolic traits	MVP	AFR	T2D cases	34332	0	34332	NA	1.01	0.97	1.05	0.538	0.5698	0.5608	0.5787	0.4992	0.4903	0.5081	0.5697	0.5607	0.5786	NA	NA	NA
Hypertension	Cardiometabolic traits	MVP	AFR	T2D controls	0	53248	53248	NA	1.02	0.99	1.04	0.189	0.6729	0.6676	0.6783	0.4969	0.4914	0.5025	0.6729	0.6676	0.6783	NA	NA	NA
Hypertension	Cardiometabolic traits	MVP	ASN	All participants	1887	4569	6456	NA	1.07	1	1.14	0.0555	0.6911	0.677	0.7053	0.4976	0.4828	0.5125	0.6955	0.6815	0.7096	NA	NA	NA
Hypertension	Cardiometabolic traits	MVP	ASN	T2D cases	1887	0	1887	NA	1.02	0.88	1.18	0.809	0.5875	0.5552	0.6198	0.5173	0.4853	0.5492	0.5872	0.5549	0.6195	NA	NA	NA
Hypertension	Cardiometabolic traits	MVP	ASN	T2D controls	0	4569	4569	NA	1	0.93	1.08	0.97	0.7009	0.6852	0.7167	0.5225	0.5054	0.5396	0.7009	0.6852	0.7167	NA	NA	NA
Hypertension	Cardiometabolic traits	MVP	EUR	All participants	105408	223766	329174	NA	1.08	1.07	1.09	1.47e-77	0.6306	0.6283	0.6328	0.5199	0.5176	0.5222	0.6367	0.6344	0.6389	NA	NA	NA
Hypertension	Cardiometabolic traits	MVP	EUR	T2D cases	105408	0	105408	NA	1.04	1.02	1.06	1.88e-06	0.571	0.5664	0.5756	0.5059	0.5013	0.5104	0.5705	0.5659	0.5751	NA	NA	NA
Hypertension	Cardiometabolic traits	MVP	EUR	T2D controls	0	223766	223766	NA	1.03	1.02	1.04	2.08e-10	0.6343	0.6317	0.6369	0.5016	0.4989	0.5043	0.6341	0.6315	0.6367	NA	NA	NA
Hypertension	Cardiometabolic traits	MVP	HIS	All participants	13708	26378	40086	NA	1.15	1.12	1.19	2.75e-23	0.6887	0.6828	0.6945	0.5183	0.5121	0.5245	0.7002	0.6945	0.706	NA	NA	NA
Hypertension	Cardiometabolic traits	MVP	HIS	T2D cases	13708	0	13708	NA	1.07	1.01	1.13	0.0244	0.5651	0.5521	0.578	0.4906	0.478	0.5033	0.5654	0.5525	0.5784	NA	NA	NA
Hypertension	Cardiometabolic traits	MVP	HIS	T2D controls	0	26378	26378	NA	1.07	1.03	1.1	0.00014	0.6928	0.6861	0.6994	0.5122	0.505	0.5195	0.6924	0.6857	0.699	NA	NA	NA
eGFR	kidney diseases and functions	MVP	AFR	All participants	32268	47815	80083	NA	-1.20397	-1.42712	-0.994252	2.88e-29	NA	NA	NA	NA	NA	NA	NA	NA	NA	0.000967844	0.000537338	0.00139835
eGFR	kidney diseases and functions	MVP	AFR	T2D cases	32268	0	32268	NA	-0.916291	-1.27297	-0.544727	1.37e-06	NA	NA	NA	NA	NA	NA	NA	NA	NA	0.000451013	-1.22e-05	0.000914195
eGFR	kidney diseases and functions	MVP	AFR	T2D controls	0	47815	47815	NA	-0.0202027	-0.274437	0.231112	0.871	NA	NA	NA	NA	NA	NA	NA	NA	NA	-1.94e-05	NA	NA
eGFR	kidney diseases and functions	MVP	ASN	All participants	1811	4192	6003	NA	-0.941609	-1.56065	-0.314711	0.0033	NA	NA	NA	NA	NA	NA	NA	NA	NA	0.000837857	-0.000624555	0.00230027
eGFR	kidney diseases and functions	MVP	ASN	T2D cases	1811	0	1811	NA	-1.42712	-2.81341	0.0392207	0.0563	NA	NA	NA	NA	NA	NA	NA	NA	NA	0.000573582	-0.00162699	0.00277416
eGFR	kidney diseases and functions	MVP	ASN	T2D controls	0	4192	4192	NA	-0.150823	-0.820981	0.524729	0.667	NA	NA	NA	NA	NA	NA	NA	NA	NA	-0.00020758	NA	NA
eGFR	kidney diseases and functions	MVP	EUR	All participants	98885	199648	298533	NA	-1.10866	-1.20397	-1.04982	1.59e-183	NA	NA	NA	NA	NA	NA	NA	NA	NA	0.00283373	0.0024529	0.00321456
eGFR	kidney diseases and functions	MVP	EUR	T2D cases	98885	0	98885	NA	-0.916291	-1.07881	-0.776529	1.65e-33	NA	NA	NA	NA	NA	NA	NA	NA	NA	0.00140407	0.000937634	0.0018705
eGFR	kidney diseases and functions	MVP	EUR	T2D controls	0	199648	199648	NA	0.00995033	-0.0725707	0.0953102	0.822	NA	NA	NA	NA	NA	NA	NA	NA	NA	-4.99e-06	NA	NA
eGFR	kidney diseases and functions	MVP	HIS	All participants	13088	24259	37347	NA	-1.13943	-1.42712	-0.867501	4.81e-16	NA	NA	NA	NA	NA	NA	NA	NA	NA	0.00100072	0.00035975	0.0016417
eGFR	kidney diseases and functions	MVP	HIS	T2D cases	13088	0	13088	NA	-1.46968	-2.04022	-0.916291	2.47e-07	NA	NA	NA	NA	NA	NA	NA	NA	NA	0.0010555	-5.62e-05	0.00216725
eGFR	kidney diseases and functions	MVP	HIS	T2D controls	0	24259	24259	NA	0.165514	-0.139262	0.470004	0.278	NA	NA	NA	NA	NA	NA	NA	NA	NA	-3.62e-05	NA	NA
Fasting glucose	Glycemic traits	REGARDS	AFR	All participants	1242	4332	5574	NA	0.0944499	0.0822607	0.10444	0	NA	NA	NA	NA	NA	NA	NA	NA	NA	0.0073	0.0028	0.0117
Fasting glucose	Glycemic traits	REGARDS	AFR	T2D cases	1242	0	1242	NA	NA	NA	0.0560652	0.621032	NA	NA	NA	NA	NA	NA	NA	NA	NA	0.0009	-0.0024	0.0042
Fasting glucose	Glycemic traits	REGARDS	AFR	T2D controls	0	4332	4332	NA	0.0212415	0.000738741	0.0361839	0	NA	NA	NA	NA	NA	NA	NA	NA	NA	0.0005	-0.0008	0.0019
Log(fasting insulin)	Glycemic traits	REGARDS	AFR	All participants	195	4241	4436	NA	0.0134284	-0.0118705	0.0387273	0.298236	NA	NA	NA	NA	NA	NA	NA	NA	NA	0.0002	-0.0005	0.0008
Log(fasting insulin)	Glycemic traits	REGARDS	AFR	T2D cases	195	0	195	NA	-0.288759	-0.425163	-0.152355	5.127e-05	NA	NA	NA	NA	NA	NA	NA	NA	NA	0.0439	0.0246	0.0631
Log(fasting insulin)	Glycemic traits	REGARDS	AFR	T2D controls	0	4241	4241	NA	0.0187966	-0.00651108	0.0441042	0.14554	NA	NA	NA	NA	NA	NA	NA	NA	NA	0.0002	-0.0007	0.0011
Log(HOMA-IR)	Glycemic traits	REGARDS	AFR	All participants	195	4241	4436	NA	0.0134284	-0.0118705	0.0387273	0.298236	NA	NA	NA	NA	NA	NA	NA	NA	NA	0.0002	-0.0005	0.0008
Log(HOMA-IR)	Glycemic traits	REGARDS	AFR	T2D cases	195	0	195	NA	-0.288759	-0.425163	-0.152355	5.127e-05	NA	NA	NA	NA	NA	NA	NA	NA	NA	0.0439	0.0246	0.0631
Log(HOMA-IR)	Glycemic traits	REGARDS	AFR	T2D controls	0	4241	4241	NA	0.0187966	-0.00651108	0.0441042	0.14554	NA	NA	NA	NA	NA	NA	NA	NA	NA	0.0002	-0.0007	0.0011
HDL	Cardiometabolic traits	REGARDS	AFR	All participants	1592	5019	6611	NA	-0.552414	-1.04748	-0.0573467	0.0287747	NA	NA	NA	NA	NA	NA	NA	NA	NA	0.0005	-0.0006	0.0017
HDL	Cardiometabolic traits	REGARDS	AFR	T2D cases	1592	0	1592	NA	0.858434	-0.0344908	1.75136	0.0597092	NA	NA	NA	NA	NA	NA	NA	NA	NA	0.0007	-0.0018	0.0032
HDL	Cardiometabolic traits	REGARDS	AFR	T2D controls	0	5019	5019	NA	-0.373934	-0.967816	0.219947	0.217222	NA	NA	NA	NA	NA	NA	NA	NA	NA	0.0005	-0.0007	0.0018
LDL	Cardiometabolic traits	REGARDS	AFR	All participants	1574	4986	6560	NA	-0.174096	-1.59404	1.24585	0.810097	NA	NA	NA	NA	NA	NA	NA	NA	NA	0.0001	-0.0003	0.0005
LDL	Cardiometabolic traits	REGARDS	AFR	T2D cases	1574	0	1574	NA	-1.52825	-4.55345	1.49694	0.322258	NA	NA	NA	NA	NA	NA	NA	NA	NA	0.0007	-0.0018	0.0032
LDL	Cardiometabolic traits	REGARDS	AFR	T2D controls	0	4986	4986	NA	0.803107	-0.837358	2.44357	0.337334	NA	NA	NA	NA	NA	NA	NA	NA	NA	0.0014	-0.0007	0.0035
Log(triglycerides)	Cardiometabolic traits	REGARDS	AFR	All participants	1601	5063	6664	NA	0.0278638	0.0135742	0.0421533	0.00013365	NA	NA	NA	NA	NA	NA	NA	NA	NA	0.0015	-0.0004	0.0033
Log(triglycerides)	Cardiometabolic traits	REGARDS	AFR	T2D cases	1601	0	1601	NA	-0.0147254	-0.0451474	0.0156966	0.342911	NA	NA	NA	NA	NA	NA	NA	NA	NA	0.0003	-0.0013	0.0019
Log(triglycerides)	Cardiometabolic traits	REGARDS	AFR	T2D controls	0	5063	5063	NA	0.0223174	0.00594622	0.0386885	0.0075666	NA	NA	NA	NA	NA	NA	NA	NA	NA	0.0003	-0.0006	0.0011
Total cholesterol	Cardiometabolic traits	REGARDS	AFR	All participants	1600	5065	6665	NA	-0.0972268	-1.59136	1.3969	0.898515	NA	NA	NA	NA	NA	NA	NA	NA	NA	0	-0.0002	0.0003
Total cholesterol	Cardiometabolic traits	REGARDS	AFR	T2D cases	1600	0	1600	NA	-0.771571	-3.9752	2.43206	0.636955	NA	NA	NA	NA	NA	NA	NA	NA	NA	0.0002	-0.0011	0.0014
Total cholesterol	Cardiometabolic traits	REGARDS	AFR	T2D controls	0	5065	5065	NA	0.735287	-0.986366	2.45694	0.402587	NA	NA	NA	NA	NA	NA	NA	NA	NA	0.0005	-0.0007	0.0016
Non-HDL	Cardiometabolic traits	REGARDS	AFR	All participants	1591	5019	6610	NA	0.469114	-0.986822	1.92505	0.527718	NA	NA	NA	NA	NA	NA	NA	NA	NA	0	-0.0001	0.0001
Non-HDL	Cardiometabolic traits	REGARDS	AFR	T2D cases	1591	0	1591	NA	-1.61713	-4.74572	1.51146	0.311168	NA	NA	NA	NA	NA	NA	NA	NA	NA	0.0005	-0.0016	0.0026
Non-HDL	Cardiometabolic traits	REGARDS	AFR	T2D controls	0	5019	5019	NA	1.10248	-0.576026	2.78098	0.198025	NA	NA	NA	NA	NA	NA	NA	NA	NA	0.0012	-0.0007	0.0031
SBP	Cardiometabolic traits	REGARDS	AFR	All participants	1570	4850	6420	NA	0.638445	-0.11474	1.39163	0.0966792	NA	NA	NA	NA	NA	NA	NA	NA	NA	0.0002	-0.0005	0.0009
SBP	Cardiometabolic traits	REGARDS	AFR	T2D cases	1591	0	1591	NA	-1.61713	-4.74572	1.51146	0.311168	NA	NA	NA	NA	NA	NA	NA	NA	NA	0.0006	-0.0018	0.0031
SBP	Cardiometabolic traits	REGARDS	AFR	T2D controls	0	4850	4850	NA	-0.189548	-1.06898	0.689881	0.672715	NA	NA	NA	NA	NA	NA	NA	NA	NA	0.0005	-0.0007	0.0017
DBP	Cardiometabolic traits	REGARDS	AFR	All participants	1569	4850	6419	NA	-0.0454443	-0.493929	0.40304	0.842579	NA	NA	NA	NA	NA	NA	NA	NA	NA	0	-0.0001	0.0002
DBP	Cardiometabolic traits	REGARDS	AFR	T2D cases	1569	0	1569	NA	-1.0322	-1.90435	-0.160047	0.0204873	NA	NA	NA	NA	NA	NA	NA	NA	NA	0.0023	-0.0023	0.0069
DBP	Cardiometabolic traits	REGARDS	AFR	T2D controls	0	4850	4850	NA	-0.183909	-0.713026	0.345207	0.495744	NA	NA	NA	NA	NA	NA	NA	NA	NA	0.0007	-0.0008	0.0022
eGFR	kidney diseases and functions	REGARDS	AFR	All participants	1633	5067	6700	NA	-1.15831	-1.80404	-0.512584	0.00044123	NA	NA	NA	NA	NA	NA	NA	NA	NA	0.0004	-0.0006	0.0014
eGFR	kidney diseases and functions	REGARDS	AFR	T2D cases	1633	0	1633	NA	-1.80652	-3.40094	-0.212103	0.0265068	NA	NA	NA	NA	NA	NA	NA	NA	NA	0.0015	-0.0022	0.0052
eGFR	kidney diseases and functions	REGARDS	AFR	T2D controls	0	5067	5067	NA	-0.498376	-1.19597	0.199221	0.161497	NA	NA	NA	NA	NA	NA	NA	NA	NA	0	-0.0003	0.0004
Log(CRP)	Inflammatory biomarkers	REGARDS	AFR	All participants	1564	4959	6523	NA	0.0146127	-0.0203593	0.0495847	0.412837	NA	NA	NA	NA	NA	NA	NA	NA	NA	0.0001	-0.0003	0.0004
Log(CRP)	Inflammatory biomarkers	REGARDS	AFR	T2D cases	1564	0	1564	NA	0.0129026	-0.0586939	0.0844991	0.723974	NA	NA	NA	NA	NA	NA	NA	NA	NA	0.0001	-0.0007	0.0008
Log(CRP)	Inflammatory biomarkers	REGARDS	AFR	T2D controls	0	4959	4959	NA	0.00542146	-0.035595	0.0464379	0.795593	NA	NA	NA	NA	NA	NA	NA	NA	NA	0.0002	-0.0006	0.001

### Sheet: Table S13
Table S13. Effect of T2D PRS on diabetes-related traits meta-analyzed across additional biobanks and cohorts (not including PAGE).
Trait	Phenotype_group	Population	Model	N_case	N_control	N_total	Fixed_effect_estimate	Fixed_effect_lower_CI	Fixed_effect_upper_CI	Fixed_effect_P_value	Random_effects_estimate	Random_effects_lower_CI	Random_effects_upper_CI	Random_effects_P_value
Fasting glucose	Glycemic traits	AFR	All participants	1717	4502	6219	0.094217	0.0832313	0.105203	2.09e-63	0.094217	0.0832313	0.105203	2.09e-63
Fasting glucose	Glycemic traits	HIS	All participants	1608	2274	3882	0.360692	0.308678	0.412707	4.51e-42	0.360692	0.308678	0.412707	0.00248
Fasting glucose	Glycemic traits	EUR	All participants	792	1093	1885	0.202954	0.161436	0.244472	9.61e-22	0.202954	0.161436	0.244472	9.61e-22
Fasting glucose	Glycemic traits	ASN	All participants	783	3816	4599	0.200527	0.169942	0.231112	8.58e-38	0.200527	0.169942	0.231112	0.000777
Fasting glucose	Glycemic traits	Greenlandic	All participants	413	350	763	0.136195	0.105396	0.166994	4.44e-18	0.136195	0.105396	0.166994	4.44e-18
Fasting glucose	Glycemic traits	All	All participants	5313	12035	17348	0.122342	0.11296	0.131725	4.71e-144	0.122342	0.11296	0.131725	2.88e-05
Log(fasting insulin)	Glycemic traits	HIS	All participants	1121	1930	3051	0.0020349	-0.017294	0.0213638	0.837	0.0020349	-0.017294	0.0213638	0.739
Log(fasting insulin)	Glycemic traits	ASN	All participants	812	3806	4618	0.00782192	-0.0045865	0.0202303	0.217	0.00782192	-0.0045865	0.0202303	0.217
Log(fasting insulin)	Glycemic traits	Greenlandic	All participants	417	350	767	-0.000576124	-0.0316868	0.0305346	0.971	-0.000576124	-0.0316868	0.0305346	0.971
Log(fasting insulin)	Glycemic traits	AFR	All participants	195	4241	4436	0.0134284	-0.0118701	0.0387268	0.298	0.0134284	-0.0118701	0.0387268	0.298
Log(fasting insulin)	Glycemic traits	All	All participants	2545	10327	12872	0.00651263	-0.00270597	0.0157312	0.166	0.00651263	-0.00270597	0.0157312	0.166
Log(HOMA-IR)	Glycemic traits	HIS	All participants	1111	1929	3040	0.0804154	0.0586605	0.10217	4.33e-13	0.0804154	0.0586605	0.10217	0.000266
Log(HOMA-IR)	Glycemic traits	ASN	All participants	811	3801	4612	0.0509985	0.0367699	0.065227	2.14e-12	0.0509985	0.0367699	0.065227	2.94e-09
Log(HOMA-IR)	Glycemic traits	Greenlandic	All participants	411	350	761	0.0280639	-0.0030487	0.0591765	0.0771	0.0280639	-0.0030487	0.0591765	0.0771
Log(HOMA-IR)	Glycemic traits	AFR	All participants	195	4241	4436	0.0134284	-0.0118701	0.0387268	0.298	0.0134284	-0.0118701	0.0387268	0.298
Log(HOMA-IR)	Glycemic traits	All	All participants	2528	10321	12849	0.0489006	0.0387198	0.0590815	4.77e-21	0.0489006	0.0387198	0.0590815	3.96e-06
HbA1c	Glycemic traits	HIS	All participants	14457	21124	35581	0.402782	0.386684	0.41888	0	0.402782	0.386684	0.41888	3.8e-175
HbA1c	Glycemic traits	ASN	All participants	2401	5794	8195	0.416094	0.376083	0.456106	2.39e-92	0.416094	0.376083	0.456106	0.0628
HbA1c	Glycemic traits	Greenlandic	All participants	578	418	996	0.126275	0.0991907	0.153358	6.36e-20	0.126275	0.0991907	0.153358	6.36e-20
HbA1c	Glycemic traits	AFR	All participants	33757	38732	72489	0.285179	0.273943	0.296415	0	0.285179	0.273943	0.296415	0
HbA1c	Glycemic traits	EUR	All participants	102849	154489	257338	0.314811	0.307511	0.32211	0	0.314811	0.307511	0.32211	0
HbA1c	Glycemic traits	All	All participants	154042	220557	374599	0.312076	0.306532	0.31762	0	0.312076	0.306532	0.31762	0.00085
HDL	Cardiometabolic traits	AFR	All participants	39967	60385	100352	-0.0644042	-0.0837944	-0.0450141	7.52e-11	-0.0644042	-0.0837944	-0.0450141	0.0292
HDL	Cardiometabolic traits	HIS	All participants	17696	28420	46116	-0.0673595	-0.0864895	-0.0482295	5.15e-12	-0.0673595	-0.0864895	-0.0482295	0.0264
HDL	Cardiometabolic traits	ASN	All participants	3035	8503	11538	-0.0855777	-0.124566	-0.046589	1.69e-05	-0.0855777	-0.124566	-0.046589	0.00909
HDL	Cardiometabolic traits	EUR	All participants	114795	246535	361330	-0.128559	-0.136176	-0.120942	5.8e-240	-0.128559	-0.136176	-0.120942	0.0453
HDL	Cardiometabolic traits	MENAQ	All participants	90	163	253	-0.159188	-0.29007	-0.0283066	0.0171	-0.159188	-0.29007	-0.0283066	0.0171
HDL	Cardiometabolic traits	Greenlandic	All participants	577	417	994	-0.02791	-0.055147	-0.000673043	0.0446	-0.02791	-0.055147	-0.000673043	0.0446
HDL	Cardiometabolic traits	All	All participants	176160	344423	520583	-0.108308	-0.114672	-0.101945	5.73e-244	-0.108308	-0.114672	-0.101945	2.43e-06
LDL	Cardiometabolic traits	AFR	All participants	39928	60341	100269	-0.00615936	-0.0257733	0.0134546	0.538	-0.00615936	-0.0257733	0.0134546	0.194
LDL	Cardiometabolic traits	HIS	All participants	17651	28408	46059	-0.0157972	-0.0350949	0.00350053	0.109	-0.0157972	-0.0350949	0.00350053	0.607
LDL	Cardiometabolic traits	ASN	All participants	3029	8504	11533	-0.00760821	-0.04721	0.0319936	0.707	-0.00760821	-0.04721	0.0319936	0.707
LDL	Cardiometabolic traits	EUR	All participants	114568	245805	360373	-0.040923	-0.0486896	-0.0331564	5.31e-25	-0.040923	-0.0486896	-0.0331564	0.105
LDL	Cardiometabolic traits	MENAQ	All participants	90	163	253	-0.132303	-0.263642	-0.000963708	0.0483	-0.132303	-0.263642	-0.000963708	0.0483
LDL	Cardiometabolic traits	Greenlandic	All participants	503	376	879	0.0107211	-0.0185692	0.0400114	0.473	0.0107211	-0.0185692	0.0400114	0.473
LDL	Cardiometabolic traits	All	All participants	175769	343597	519366	-0.0310606	-0.037553	-0.0245682	6.8e-21	-0.0310606	-0.037553	-0.0245682	0.0326
Log(triglycerides)	Cardiometabolic traits	AFR	All participants	40001	60611	100612	0.0307897	0.0265099	0.0350694	3.78e-45	0.0307897	0.0265099	0.0350694	1.27e-42
Log(triglycerides)	Cardiometabolic traits	HIS	All participants	17689	28434	46123	0.0498742	0.0453965	0.0543518	1.18e-105	0.0498742	0.0453965	0.0543518	3.92e-17
Log(triglycerides)	Cardiometabolic traits	ASN	All participants	3033	8510	11543	0.0424166	0.0323534	0.0524798	1.44e-16	0.0424166	0.0323534	0.0524798	1.35e-10
Log(triglycerides)	Cardiometabolic traits	EUR	All participants	114950	247551	362501	0.0490531	0.0457208	0.0523854	4.87e-183	0.0490531	0.0457208	0.0523854	2.08e-07
Log(triglycerides)	Cardiometabolic traits	MENAQ	All participants	90	163	253	0.065876	-0.066228	0.19798	0.328	0.065876	-0.066228	0.19798	0.328
Log(triglycerides)	Cardiometabolic traits	Greenlandic	All participants	509	378	887	0.0224069	-0.00678219	0.0515959	0.132	0.0224069	-0.00678219	0.0515959	0.132
Log(triglycerides)	Cardiometabolic traits	All	All participants	176272	345647	521919	0.0439372	0.041732	0.0461424	0	0.0439372	0.041732	0.0461424	6.01e-28
Total cholesterol	Cardiometabolic traits	AFR	All participants	39997	60661	100658	-0.00335771	-0.0229743	0.0162589	0.737	-0.00335771	-0.0229743	0.0162589	0.2
Total cholesterol	Cardiometabolic traits	HIS	All participants	17686	28429	46115	0.000478155	-0.0188231	0.0197794	0.961	0.000478155	-0.0188231	0.0197794	0.759
Total cholesterol	Cardiometabolic traits	ASN	All participants	3034	8509	11543	-0.00225466	-0.0418682	0.0373589	0.911	-0.00225466	-0.0418682	0.0373589	0.912
Total cholesterol	Cardiometabolic traits	EUR	All participants	114917	247677	362594	-0.0363819	-0.0441553	-0.0286085	4.59e-20	-0.0363819	-0.0441553	-0.0286085	0.145
Total cholesterol	Cardiometabolic traits	MENAQ	All participants	90	163	253	-0.140245	-0.271459	-0.00903246	0.0362	-0.140245	-0.271459	-0.00903246	0.0362
Total cholesterol	Cardiometabolic traits	Greenlandic	All participants	578	419	997	0.0146049	-0.0126292	0.041839	0.293	0.0146049	-0.0126292	0.041839	0.293
Total cholesterol	Cardiometabolic traits	All	All participants	176302	345858	522160	-0.025106	-0.0315778	-0.0186343	2.89e-14	-0.025106	-0.0315778	-0.0186343	0.173
Non-HDL	Cardiometabolic traits	AFR	All participants	39970	60471	100441	0.0127675	-0.0068518	0.0323868	0.202	0.0127675	-0.0068518	0.0323868	0.298
Non-HDL	Cardiometabolic traits	HIS	All participants	17686	28428	46114	0.0163454	-0.00295328	0.0356441	0.0969	0.0163454	-0.00295328	0.0356441	0.252
Non-HDL	Cardiometabolic traits	ASN	All participants	3033	8507	11540	0.0248716	-0.0147308	0.064474	0.218	0.0248716	-0.0147308	0.064474	0.0582
Non-HDL	Cardiometabolic traits	EUR	All participants	114737	246625	361362	-0.000220569	-0.007999	0.00755787	0.956	-0.000220569	-0.007999	0.00755787	0.923
Non-HDL	Cardiometabolic traits	MENAQ	All participants	90	163	253	-0.0968366	-0.228648	0.0349753	0.15	-0.0968366	-0.228648	0.0349753	0.15
Non-HDL	Cardiometabolic traits	Greenlandic	All participants	577	417	994	0.0211259	-0.00611607	0.0483679	0.129	0.0211259	-0.00611607	0.0483679	0.129
Non-HDL	Cardiometabolic traits	All	All participants	176093	344611	520704	0.00470218	-0.00177259	0.011177	0.155	0.00470218	-0.00177259	0.011177	0.418
Heart attack	Vascular diseases	AFR	All participants	7113	22497	29610	1.15261	1.07971	1.23043	2.04e-05	1.15261	1.07971	1.23043	2.04e-05
Heart attack	Vascular diseases	HIS	All participants	7238	17895	25133	1.27247	1.17227	1.38123	8.51e-09	1.27247	1.17227	1.38123	8.51e-09
Heart attack	Vascular diseases	ASN	All participants	702	2649	3351	1.20096	0.949318	1.51932	0.127	1.20096	0.949318	1.51932	0.815
Heart attack	Vascular diseases	EUR	All participants	14353	61982	76335	1.23877	1.19651	1.28252	1.2e-33	1.23877	1.19651	1.28252	1.2e-33
Heart attack	Vascular diseases	NH	All participants	36	84	120	1.15162	0.334809	3.96117	0.823	1.15162	0.334809	3.96117	0.823
Heart attack	Vascular diseases	MENAQ	All participants	123	472	595	1.38494	0.786544	2.43858	0.259	1.38494	0.786544	2.43858	0.259
Heart attack	Vascular diseases	All	All participants	29565	105579	135144	1.22564	1.19125	1.26102	1.31e-44	1.22564	1.19125	1.26102	7.52e-18
Stroke	Vascular diseases	HIS	All participants	1206	1123	2329	1.00765	0.844714	1.20202	0.932	1.00765	0.844714	1.20202	0.932
Stroke	Vascular diseases	ASN	All participants	540	2078	2618	1.02376	0.818976	1.27975	0.837	1.02376	0.818976	1.27975	0.837
Stroke	Vascular diseases	All	All participants	1746	3201	4947	1.01382	0.882795	1.16428	0.846	1.01382	0.882795	1.16428	0.846
Hypertension	Cardiometabolic traits	HIS	All participants	14919	27496	42415	1.14059	1.10921	1.17284	2.37e-20	1.14059	1.10921	1.17284	0.000159
Hypertension	Cardiometabolic traits	ASN	All participants	2722	7988	10710	1.02835	0.987814	1.07055	0.173	1.02835	0.987814	1.07055	0.234
Hypertension	Cardiometabolic traits	Greenlandic	All participants	572	421	993	1.03183	0.965047	1.10323	0.359	1.03183	0.965047	1.10323	0.359
Hypertension	Cardiometabolic traits	AFR	All participants	34332	53248	87580	1.08	1.0554	1.10518	5.93e-11	1.08	1.0554	1.10518	5.93e-11
Hypertension	Cardiometabolic traits	EUR	All participants	105408	223766	329174	1.08	1.07005	1.09005	1.15e-59	1.08	1.07005	1.09005	1.15e-59
Hypertension	Cardiometabolic traits	All	All participants	157953	312919	470872	1.08205	1.07344	1.09072	2.07e-83	1.08205	1.07344	1.09072	1.09e-05
DBP	Cardiometabolic traits	AFR	All participants	44256	89344	133600	0.0177509	0.00664134	0.0288604	0.00174	0.0177509	0.00664134	0.0288604	0.33
DBP	Cardiometabolic traits	HIS	All participants	20869	45042	65911	0.0265109	0.0145504	0.0384714	1.4e-05	0.0265109	0.0145504	0.0384714	0.0886
DBP	Cardiometabolic traits	ASN	All participants	3321	11087	14408	0.0271014	-0.00207955	0.0562823	0.0687	0.0271014	-0.00207955	0.0562823	0.0692
DBP	Cardiometabolic traits	EUR	All participants	126908	332991	459899	0.0220893	0.0160969	0.0280817	5.02e-13	0.0220893	0.0160969	0.0280817	0.459
DBP	Cardiometabolic traits	MENAQ	All participants	121	461	582	0.040746	-0.0414	0.122892	0.331	0.040746	-0.0414	0.122892	0.331
DBP	Cardiometabolic traits	NH	All participants	35	82	117	-0.0535791	-0.241315	0.134157	0.576	-0.0535791	-0.241315	0.134157	0.576
DBP	Cardiometabolic traits	Greenlandic	All participants	572	421	993	0.00961438	-0.0176939	0.0369227	0.49	0.00961438	-0.0176939	0.0369227	0.49
DBP	Cardiometabolic traits	All	All participants	196082	479428	675510	0.0217723	0.017091	0.0264535	7.81e-20	0.0217723	0.017091	0.0264535	0.223
SBP	Cardiometabolic traits	AFR	All participants	44256	89342	133598	0.0376954	0.0265478	0.0488429	3.41e-11	0.0376954	0.0265478	0.0488429	0.35
SBP	Cardiometabolic traits	HIS	All participants	20868	45043	65911	0.052377	0.040394	0.0643599	1.06e-17	0.052377	0.040394	0.0643599	0.0648
SBP	Cardiometabolic traits	ASN	All participants	3320	11087	14407	0.0510372	0.0217099	0.0803645	0.000648	0.0510372	0.0217099	0.0803645	0.0611
SBP	Cardiometabolic traits	EUR	All participants	126907	332993	459900	0.0609644	0.0549203	0.0670086	5.47e-87	0.0609644	0.0549203	0.0670086	0.641
SBP	Cardiometabolic traits	MENAQ	All participants	121	461	582	0.0903172	0.00843348	0.172201	0.0306	0.0903172	0.00843348	0.172201	0.0306
SBP	Cardiometabolic traits	NH	All participants	35	81	116	0.0256722	-0.166087	0.217431	0.793	0.0256722	-0.166087	0.217431	0.793
SBP	Cardiometabolic traits	Greenlandic	All participants	572	421	993	0.0384416	0.0111541	0.065729	0.00576	0.0384416	0.0111541	0.065729	0.00576
SBP	Cardiometabolic traits	All	All participants	196079	479428	675507	0.054631	0.0499205	0.0593416	2.22e-114	0.054631	0.0499205	0.0593416	0.00901
ESRD	kidney diseases and functions	AFR	All participants	7113	22497	29610	1.21255	1.08903	1.35009	0.000439	1.21255	1.08903	1.35009	0.000439
ESRD	kidney diseases and functions	HIS	All participants	6258	16773	23031	1.54631	1.37919	1.73367	8.06e-14	1.54631	1.37919	1.73367	0.071
ESRD	kidney diseases and functions	ASN	All participants	703	2649	3352	0.96898	0.782918	1.19926	0.772	0.96898	0.782918	1.19926	0.772
ESRD	kidney diseases and functions	EUR	All participants	14353	61982	76335	1.40046	1.28332	1.52828	4.11e-14	1.40046	1.28332	1.52828	4.11e-14
ESRD	kidney diseases and functions	MENAQ	All participants	123	472	595	2.75573	1.05959	7.16694	0.0376	2.75573	1.05959	7.16694	0.0376
ESRD	kidney diseases and functions	All	All participants	28550	104373	132923	1.34734	1.27378	1.42515	2.29e-25	1.34734	1.27378	1.42515	0.00453
CKD	kidney diseases and functions	AFR	All participants	6737	22406	29143	1.16455	1.09992	1.23298	1.7e-07	1.16455	1.09992	1.23298	1.7e-07
CKD	kidney diseases and functions	HIS	All participants	5761	16799	22560	1.33526	1.23334	1.44561	9.54e-13	1.33526	1.23334	1.44561	0.428
CKD	kidney diseases and functions	ASN	All participants	1175	4986	6161	1.00424	0.9131	1.10448	0.93	1.00424	0.9131	1.10448	0.646
CKD	kidney diseases and functions	EUR	All participants	13977	61856	75833	1.2437	1.20754	1.28093	1.4e-47	1.2437	1.20754	1.28093	1.4e-47
CKD	kidney diseases and functions	NH	All participants	33	84	117	1.05879	0.28401	3.9472	0.932	1.05879	0.28401	3.9472	0.932
CKD	kidney diseases and functions	MENAQ	All participants	114	471	585	1.55482	0.896102	2.69774	0.116	1.55482	0.896102	2.69774	0.116
CKD	kidney diseases and functions	All	All participants	27797	106602	134399	1.22097	1.19196	1.25069	1.61e-59	1.22097	1.19196	1.25069	0.00543
UACR	kidney diseases and functions	HIS	All participants	269	965	1234	11.6064	4.22289	18.9899	0.00206	11.6064	4.22289	18.9899	0.00206
UACR	kidney diseases and functions	Greenlandic	All participants	169	316	485	-0.0444316	-0.0818991	-0.00696402	0.0201	-0.0444316	-0.0818991	-0.00696402	0.0201
UACR	kidney diseases and functions	ASN	All participants	89	507	596	2.94841	-1.3252	7.22202	0.176	2.94841	-1.3252	7.22202	0.176
UACR	kidney diseases and functions	All	All participants	527	1788	2315	-0.0439016	-0.0813672	-0.00643594	0.0216	-0.0439016	-0.0813672	-0.00643594	0.182
eGFR	kidney diseases and functions	AFR	All participants	39709	59773	99482	-0.00970746	-0.0269017	0.00748683	0.268	-0.00970746	-0.0269017	0.00748683	0.0642
eGFR	kidney diseases and functions	HIS	All participants	19098	31894	50992	-0.0235432	-0.041646	-0.00544042	0.0108	-0.0235432	-0.041646	-0.00544042	0.578
eGFR	kidney diseases and functions	ASN	All participants	2985	7969	10954	0.034969	-0.0147944	0.0847324	0.168	0.034969	-0.0147944	0.0847324	0.857
eGFR	kidney diseases and functions	EUR	All participants	111132	234690	345822	-0.0312642	-0.0399869	-0.0225415	2.14e-12	-0.0312642	-0.0399869	-0.0225415	0.303
eGFR	kidney diseases and functions	MENAQ	All participants	102	223	325	-0.00138623	-0.114465	0.111692	0.981	-0.00138623	-0.114465	0.111692	0.981
eGFR	kidney diseases and functions	All	All participants	173026	334549	507575	-0.0250048	-0.0320654	-0.0179441	3.89e-12	-0.0250048	-0.0320654	-0.0179441	0.093
Log(CRP)	Inflammatory biomarkers	AFR	All participants	3596	6255	9851	0.0280752	0.00387314	0.0522773	0.023	0.0280752	0.00387314	0.0522773	0.0299
Log(CRP)	Inflammatory biomarkers	HIS	All participants	1985	2459	4444	0.0481023	0.0189716	0.0772329	0.00121	0.0481023	0.0189716	0.0772329	0.00121
Log(CRP)	Inflammatory biomarkers	ASN	All participants	764	2416	3180	0.0249347	0.0011411	0.0487282	0.04	0.0249347	0.0011411	0.0487282	0.04
Log(CRP)	Inflammatory biomarkers	EUR	All participants	4358	8372	12730	0.0377942	0.0208597	0.0547288	1.22e-05	0.0377942	0.0208597	0.0547288	1.22e-05
Log(CRP)	Inflammatory biomarkers	All	All participants	10703	19502	30205	0.0344572	0.0233728	0.0455417	1.11e-09	0.0344572	0.0233728	0.0455417	1.11e-09
Log(IL6)	Inflammatory biomarkers	HIS	All participants	455	1138	1593	0.00494464	-0.0319247	0.041814	0.793	0.00494464	-0.0319247	0.041814	0.893
Log(IL6)	Inflammatory biomarkers	ASN	All participants	89	499	588	0.0232233	-0.0205297	0.0669763	0.298	0.0232233	-0.0205297	0.0669763	0.298
Log(IL6)	Inflammatory biomarkers	All	All participants	544	1637	2181	0.0125346	-0.0156593	0.0407285	0.384	0.0125346	-0.0156593	0.0407285	0.387
Fasting glucose	Glycemic traits	AFR	T2D cases	1717	0	1717	0.0217952	-0.0758837	0.119474	0.662	0.0217952	-0.0758837	0.119474	0.662
Fasting glucose	Glycemic traits	HIS	T2D cases	1608	0	1608	0.167362	0.0823189	0.252406	0.000115	0.167362	0.0823189	0.252406	0.151
Fasting glucose	Glycemic traits	EUR	T2D cases	792	0	792	0.177347	0.110398	0.244295	2.08e-07	0.177347	0.110398	0.244295	2.08e-07
Fasting glucose	Glycemic traits	ASN	T2D cases	695	0	695	0.0727522	-0.104359	0.249864	0.421	0.0727522	-0.104359	0.249864	0.421
Fasting glucose	Glycemic traits	Greenlandic	T2D cases	413	0	413	0.227072	0.140228	0.313915	2.98e-07	0.227072	0.140228	0.313915	2.98e-07
Fasting glucose	Glycemic traits	All	T2D cases	5225	0	5225	0.154474	0.114654	0.194294	2.89e-14	0.154474	0.114654	0.194294	0.00176
Log(fasting insulin)	Glycemic traits	HIS	T2D cases	1121	0	1121	-0.0447065	-0.0892422	-0.000170793	0.0491	-0.0447065	-0.0892422	-0.000170793	0.0491
Log(fasting insulin)	Glycemic traits	ASN	T2D cases	723	0	723	-0.0183013	-0.0714322	0.0348296	0.5	-0.0183013	-0.0714322	0.0348296	0.5
Log(fasting insulin)	Glycemic traits	Greenlandic	T2D cases	417	0	417	-0.00745144	-0.0969005	0.0819976	0.87	-0.00745144	-0.0969005	0.0819976	0.87
Log(fasting insulin)	Glycemic traits	AFR	T2D cases	195	0	195	-0.288759	-0.42516	-0.152357	3.34e-05	-0.288759	-0.42516	-0.152357	3.34e-05
Log(fasting insulin)	Glycemic traits	All	T2D cases	2456	0	2456	-0.0438456	-0.0748968	-0.0127944	0.00565	-0.0438456	-0.0748968	-0.0127944	0.107
Log(HOMA-IR)	Glycemic traits	HIS	T2D cases	1111	0	1111	0.015628	-0.0336617	0.0649177	0.534	0.015628	-0.0336617	0.0649177	0.534
Log(HOMA-IR)	Glycemic traits	ASN	T2D cases	722	0	722	0.0274126	-0.0326666	0.0874917	0.371	0.0274126	-0.0326666	0.0874917	0.484
Log(HOMA-IR)	Glycemic traits	Greenlandic	T2D cases	411	0	411	0.0609326	-0.0287309	0.150596	0.183	0.0609326	-0.0287309	0.150596	0.183
Log(HOMA-IR)	Glycemic traits	AFR	T2D cases	195	0	195	-0.288759	-0.42516	-0.152357	3.34e-05	-0.288759	-0.42516	-0.152357	3.34e-05
Log(HOMA-IR)	Glycemic traits	All	T2D cases	2439	0	2439	0.00702147	-0.0269444	0.0409873	0.685	0.00702147	-0.0269444	0.0409873	0.786
HbA1c	Glycemic traits	HIS	T2D cases	14457	0	14457	0.202421	0.166528	0.238315	2.11e-28	0.202421	0.166528	0.238315	2.11e-28
HbA1c	Glycemic traits	ASN	T2D cases	2401	0	2401	0.273727	0.182762	0.364691	3.68e-09	0.273727	0.182762	0.364691	0.2
HbA1c	Glycemic traits	Greenlandic	T2D cases	578	0	578	0.0964352	0.0202936	0.172577	0.0131	0.0964352	0.0202936	0.172577	0.0131
HbA1c	Glycemic traits	AFR	T2D cases	33757	0	33757	0.14842	0.126772	0.170068	3.64e-41	0.14842	0.126772	0.170068	3.64e-41
HbA1c	Glycemic traits	EUR	T2D cases	102849	0	102849	0.157004	0.148457	0.165551	7.45e-284	0.157004	0.148457	0.165551	7.45e-284
HbA1c	Glycemic traits	All	T2D cases	154042	0	154042	0.158223	0.150529	0.165917	0	0.158223	0.150529	0.165917	1.31e-18
HDL	Cardiometabolic traits	AFR	T2D cases	39967	0	39967	-0.0145333	-0.0418206	0.012754	0.297	-0.0145333	-0.0418206	0.012754	0.554
HDL	Cardiometabolic traits	HIS	T2D cases	17696	0	17696	-0.00839688	-0.0397583	0.0229645	0.6	-0.00839688	-0.0397583	0.0229645	0.229
HDL	Cardiometabolic traits	ASN	T2D cases	2944	0	2944	0.0144873	-0.0596465	0.0886211	0.702	0.0144873	-0.0596465	0.0886211	0.702
HDL	Cardiometabolic traits	EUR	T2D cases	114795	0	114795	-0.0392434	-0.05562	-0.0228669	2.64e-06	-0.0392434	-0.05562	-0.0228669	0.128
HDL	Cardiometabolic traits	Greenlandic	T2D cases	577	0	577	-0.0633288	-0.139831	0.013173	0.105	-0.0633288	-0.139831	0.013173	0.105
HDL	Cardiometabolic traits	All	T2D cases	175979	0	175979	-0.0283433	-0.0408032	-0.0158834	8.26e-06	-0.0283433	-0.0408032	-0.0158834	0.0149
LDL	Cardiometabolic traits	AFR	T2D cases	39928	0	39928	-0.0124395	-0.0400147	0.0151357	0.377	-0.0124395	-0.0400147	0.0151357	0.378
LDL	Cardiometabolic traits	HIS	T2D cases	17651	0	17651	-0.0190198	-0.0506609	0.0126214	0.239	-0.0190198	-0.0506609	0.0126214	0.239
LDL	Cardiometabolic traits	ASN	T2D cases	2944	0	2944	0.055568	-0.0191182	0.130254	0.145	0.055568	-0.0191182	0.130254	0.145
LDL	Cardiometabolic traits	EUR	T2D cases	114568	0	114568	-0.0308959	-0.0476863	-0.0141056	0.00031	-0.0308959	-0.0476863	-0.0141056	0.157
LDL	Cardiometabolic traits	Greenlandic	T2D cases	503	0	503	0.0619604	-0.018574	0.142495	0.132	0.0619604	-0.018574	0.142495	0.132
LDL	Cardiometabolic traits	All	T2D cases	175594	0	175594	-0.0202491	-0.0329547	-0.00754358	0.00179	-0.0202491	-0.0329547	-0.00754358	0.00179
Log(triglycerides)	Cardiometabolic traits	AFR	T2D cases	40001	0	40001	0.0097755	0.00498231	0.0145687	6.41e-05	0.0097755	0.00498231	0.0145687	0.00551
Log(triglycerides)	Cardiometabolic traits	HIS	T2D cases	17689	0	17689	0.00940465	0.000271939	0.0185374	0.0436	0.00940465	0.000271939	0.0185374	0.0436
Log(triglycerides)	Cardiometabolic traits	ASN	T2D cases	2942	0	2942	0.0184928	-0.0053669	0.0423525	0.129	0.0184928	-0.0053669	0.0423525	0.0995
Log(triglycerides)	Cardiometabolic traits	EUR	T2D cases	114950	0	114950	0.010301	0.00577753	0.0148244	8.07e-06	0.010301	0.00577753	0.0148244	0.000145
Log(triglycerides)	Cardiometabolic traits	Greenlandic	T2D cases	509	0	509	0.0784766	-0.00182559	0.158779	0.0554	0.0784766	-0.00182559	0.158779	0.0554
Log(triglycerides)	Cardiometabolic traits	All	T2D cases	176091	0	176091	0.0102195	0.00715239	0.0132867	6.56e-11	0.0102195	0.00715239	0.0132867	2.24e-10
Total cholesterol	Cardiometabolic traits	AFR	T2D cases	39997	0	39997	-0.005413	-0.0329941	0.0221681	0.7	-0.005413	-0.0329941	0.0221681	0.7
Total cholesterol	Cardiometabolic traits	HIS	T2D cases	17686	0	17686	-0.0147637	-0.0464095	0.0168821	0.361	-0.0147637	-0.0464095	0.0168821	0.361
Total cholesterol	Cardiometabolic traits	ASN	T2D cases	2943	0	2943	0.0611736	-0.0135032	0.13585	0.108	0.0611736	-0.0135032	0.13585	0.108
Total cholesterol	Cardiometabolic traits	EUR	T2D cases	114917	0	114917	-0.0291043	-0.0459054	-0.0123032	0.000686	-0.0291043	-0.0459054	-0.0123032	0.000686
Total cholesterol	Cardiometabolic traits	Greenlandic	T2D cases	578	0	578	0.0362787	-0.040269	0.112826	0.353	0.0362787	-0.040269	0.112826	0.353
Total cholesterol	Cardiometabolic traits	All	T2D cases	176121	0	176121	-0.0173715	-0.0300657	-0.00467735	0.00732	-0.0173715	-0.0300657	-0.00467735	0.0473
Non-HDL	Cardiometabolic traits	AFR	T2D cases	39970	0	39970	-0.00518724	-0.0327681	0.0223936	0.712	-0.00518724	-0.0327681	0.0223936	0.716
Non-HDL	Cardiometabolic traits	HIS	T2D cases	17686	0	17686	-0.0162332	-0.0478769	0.0154104	0.315	-0.0162332	-0.0478769	0.0154104	0.315
Non-HDL	Cardiometabolic traits	ASN	T2D cases	2942	0	2942	0.0638469	-0.010814	0.138508	0.0937	0.0638469	-0.010814	0.138508	0.094
Non-HDL	Cardiometabolic traits	EUR	T2D cases	114737	0	114737	-0.0223126	-0.0391144	-0.00551079	0.00925	-0.0223126	-0.0391144	-0.00551079	0.00959
Non-HDL	Cardiometabolic traits	Greenlandic	T2D cases	577	0	577	0.0723005	-0.00414818	0.148749	0.0638	0.0723005	-0.00414818	0.148749	0.0638
Non-HDL	Cardiometabolic traits	All	T2D cases	175912	0	175912	-0.0126077	-0.0253015	8.60853e-05	0.0516	-0.0126077	-0.0253015	8.60853e-05	0.0536
Heart attack	Vascular diseases	AFR	T2D cases	7113	0	7113	0.992899	0.914415	1.07812	0.865	0.992899	0.914415	1.07812	0.865
Heart attack	Vascular diseases	HIS	T2D cases	7238	0	7238	1.0053	0.906873	1.1144	0.92	1.0053	0.906873	1.1144	0.92
Heart attack	Vascular diseases	ASN	T2D cases	612	0	612	1.06065	0.787506	1.42853	0.698	1.06065	0.787506	1.42853	0.698
Heart attack	Vascular diseases	EUR	T2D cases	14353	0	14353	1.00544	0.956454	1.05694	0.831	1.00544	0.956454	1.05694	0.831
Heart attack	Vascular diseases	MENAQ	T2D cases	123	0	123	1.07981	0.418417	2.78665	0.874	1.07981	0.418417	2.78665	0.874
Heart attack	Vascular diseases	All	T2D cases	29439	0	29439	1.00363	0.965165	1.04362	0.856	1.00363	0.965165	1.04362	0.856
Stroke	Vascular diseases	HIS	T2D cases	1206	0	1206	0.789093	0.601386	1.03539	0.0874	0.789093	0.601386	1.03539	0.0874
Stroke	Vascular diseases	ASN	T2D cases	451	0	451	0.782691	0.439491	1.3939	0.405	0.782691	0.439491	1.3939	0.405
Stroke	Vascular diseases	All	T2D cases	1657	0	1657	0.787928	0.616233	1.00746	0.0573	0.787928	0.616233	1.00746	0.0573
Hypertension	Cardiometabolic traits	HIS	T2D cases	14919	0	14919	1.05928	1.00597	1.11541	0.0288	1.05928	1.00597	1.11541	0.0288
Hypertension	Cardiometabolic traits	ASN	T2D cases	2631	0	2631	1.00163	0.891543	1.1253	0.978	1.00163	0.891543	1.1253	0.978
Hypertension	Cardiometabolic traits	Greenlandic	T2D cases	572	0	572	1.03326	0.844789	1.26377	0.75	1.03326	0.844789	1.26377	0.75
Hypertension	Cardiometabolic traits	AFR	T2D cases	34332	0	34332	1.01	0.970762	1.05082	0.623	1.01	0.970762	1.05082	0.623
Hypertension	Cardiometabolic traits	EUR	T2D cases	105408	0	105408	1.04	1.02019	1.0602	6.42e-05	1.04	1.02019	1.0602	6.42e-05
Hypertension	Cardiometabolic traits	All	T2D cases	157862	0	157862	1.036	1.01936	1.05291	1.86e-05	1.036	1.01936	1.05291	0.000102
DBP	Cardiometabolic traits	AFR	T2D cases	44256	0	44256	-0.0106072	-0.0335037	0.0122893	0.364	-0.0106072	-0.0335037	0.0122893	0.1
DBP	Cardiometabolic traits	HIS	T2D cases	20869	0	20869	-0.00753528	-0.0322712	0.0172007	0.55	-0.00753528	-0.0322712	0.0172007	0.55
DBP	Cardiometabolic traits	ASN	T2D cases	3230	0	3230	0.0165712	-0.0515811	0.0847234	0.634	0.0165712	-0.0515811	0.0847234	0.634
DBP	Cardiometabolic traits	EUR	T2D cases	126908	0	126908	-0.0147189	-0.0291466	-0.000291152	0.0456	-0.0147189	-0.0291466	-0.000291152	0.177
DBP	Cardiometabolic traits	MENAQ	T2D cases	121	0	121	0.0816546	-0.123481	0.28679	0.435	0.0816546	-0.123481	0.28679	0.435
DBP	Cardiometabolic traits	Greenlandic	T2D cases	572	0	572	0.00764109	-0.0692838	0.0845659	0.846	0.00764109	-0.0692838	0.0845659	0.846
DBP	Cardiometabolic traits	All	T2D cases	195956	0	195956	-0.0110189	-0.021707	-0.000330855	0.0433	-0.0110189	-0.021707	-0.000330855	0.0303
SBP	Cardiometabolic traits	AFR	T2D cases	44277	0	44277	0.0117341	-0.0113567	0.0348249	0.319	0.0117341	-0.0113567	0.0348249	0.555
SBP	Cardiometabolic traits	HIS	T2D cases	20868	0	20868	0.0326229	0.00779947	0.0574464	0.01	0.0326229	0.00779947	0.0574464	0.361
SBP	Cardiometabolic traits	ASN	T2D cases	3229	0	3229	0.0196143	-0.0488773	0.0881058	0.575	0.0196143	-0.0488773	0.0881058	0.575
SBP	Cardiometabolic traits	EUR	T2D cases	126907	0	126907	0.0357074	0.0211002	0.0503146	1.66e-06	0.0357074	0.0211002	0.0503146	0.89
SBP	Cardiometabolic traits	MENAQ	T2D cases	121	0	121	0.101683	-0.103164	0.306529	0.331	0.101683	-0.103164	0.306529	0.331
SBP	Cardiometabolic traits	Greenlandic	T2D cases	572	0	572	0.058728	-0.0180482	0.135504	0.134	0.058728	-0.0180482	0.135504	0.134
SBP	Cardiometabolic traits	All	T2D cases	195974	0	195974	0.0301298	0.0193413	0.0409183	4.41e-08	0.0301298	0.0193413	0.0409183	0.668
ESRD	kidney diseases and functions	AFR	T2D cases	7113	0	7113	1.02681	0.907112	1.16231	0.676	1.02681	0.907112	1.16231	0.676
ESRD	kidney diseases and functions	HIS	T2D cases	6258	0	6258	1.14827	1.00142	1.31665	0.0477	1.14827	1.00142	1.31665	0.0924
ESRD	kidney diseases and functions	ASN	T2D cases	612	0	612	0.920457	0.599158	1.41405	0.705	0.920457	0.599158	1.41405	0.705
ESRD	kidney diseases and functions	EUR	T2D cases	14353	0	14353	0.994339	0.895265	1.10438	0.916	0.994339	0.895265	1.10438	0.916
ESRD	kidney diseases and functions	MENAQ	T2D cases	123	0	123	3.07415	0.802874	11.7707	0.101	3.07415	0.802874	11.7707	0.101
ESRD	kidney diseases and functions	All	T2D cases	28459	0	28459	1.04156	0.97293	1.11502	0.242	1.04156	0.97293	1.11502	0.242
CKD	kidney diseases and functions	AFR	T2D cases	6737	0	6737	1.00222	0.931164	1.0787	0.953	1.00222	0.931164	1.0787	0.953
CKD	kidney diseases and functions	HIS	T2D cases	5761	0	5761	1.09678	0.993081	1.21131	0.0683	1.09678	0.993081	1.21131	0.0683
CKD	kidney diseases and functions	ASN	T2D cases	1175	0	1175	0.909752	0.750951	1.10213	0.334	0.909752	0.750951	1.10213	0.502
CKD	kidney diseases and functions	EUR	T2D cases	13977	0	13977	1.05018	1.00522	1.09716	0.0283	1.05018	1.00522	1.09716	0.0283
CKD	kidney diseases and functions	MENAQ	T2D cases	114	0	114	1.28878	0.499184	3.32733	0.6	1.28878	0.499184	3.32733	0.6
CKD	kidney diseases and functions	All	T2D cases	27764	0	27764	1.04029	1.00495	1.07689	0.0251	1.04029	1.00495	1.07689	0.0383
UACR	kidney diseases and functions	Greenlandic	T2D cases	169	0	169	-0.106132	-0.243866	0.0316014	0.131	-0.106132	-0.243866	0.0316014	0.131
UACR	kidney diseases and functions	HIS	T2D cases	229	0	229	25.8068	-8.14194	59.7556	0.136	25.8068	-8.14194	59.7556	0.136
UACR	kidney diseases and functions	All	T2D cases	398	0	398	-0.105706	-0.243438	0.0320268	0.133	-0.105706	-0.243438	0.0320268	0.542
eGFR	kidney diseases and functions	AFR	T2D cases	39709	0	39709	-0.00187351	-0.0279197	0.0241727	0.888	-0.00187351	-0.0279197	0.0241727	0.135
eGFR	kidney diseases and functions	HIS	T2D cases	19098	0	19098	-0.0427162	-0.0709279	-0.0145044	0.003	-0.0427162	-0.0709279	-0.0145044	0.137
eGFR	kidney diseases and functions	ASN	T2D cases	2894	0	2894	0.0377861	-0.050178	0.12575	0.4	0.0377861	-0.050178	0.12575	0.763
eGFR	kidney diseases and functions	EUR	T2D cases	111132	0	111132	-0.041584	-0.0594553	-0.0237127	5.1e-06	-0.041584	-0.0594553	-0.0237127	0.29
eGFR	kidney diseases and functions	MENAQ	T2D cases	102	0	102	-0.0727276	-0.311377	0.165922	0.55	-0.0727276	-0.311377	0.165922	0.55
eGFR	kidney diseases and functions	All	T2D cases	172935	0	172935	-0.0304622	-0.0433632	-0.0175612	3.69e-06	-0.0304622	-0.0433632	-0.0175612	0.0148
Log(CRP)	Inflammatory biomarkers	AFR	T2D cases	3596	0	3596	0.03538	-0.0021468	0.0729068	0.0646	0.03538	-0.0021468	0.0729068	0.0646
Log(CRP)	Inflammatory biomarkers	HIS	T2D cases	1985	0	1985	0.0195709	-0.0256175	0.0647593	0.396	0.0195709	-0.0256175	0.0647593	0.396
Log(CRP)	Inflammatory biomarkers	ASN	T2D cases	673	0	673	-0.0978373	-0.171708	-0.0239662	0.00944	-0.0978373	-0.171708	-0.0239662	0.00944
Log(CRP)	Inflammatory biomarkers	EUR	T2D cases	4358	0	4358	-0.0189967	-0.049322	0.0113285	0.22	-0.0189967	-0.049322	0.0113285	0.22
Log(CRP)	Inflammatory biomarkers	All	T2D cases	10612	0	10612	-0.00157001	-0.0216892	0.0185492	0.878	-0.00157001	-0.0216892	0.0185492	0.894
Log(IL6)	Inflammatory biomarkers	HIS	T2D cases	455	0	455	-0.00578259	-0.0835291	0.0719639	0.884	-0.00578259	-0.0835291	0.0719639	0.884
Log(IL6)	Inflammatory biomarkers	All	T2D cases	455	0	455	-0.00578259	-0.0835291	0.0719639	0.884	-0.00578259	-0.0835291	0.0719639	0.884
Fasting glucose	Glycemic traits	AFR	T2D controls	0	4502	4502	0.021232	0.00363134	0.0388327	0.0181	0.021232	0.00363134	0.0388327	0.0181
Fasting glucose	Glycemic traits	HIS	T2D controls	0	2274	2274	0.0598938	0.0410081	0.0787794	5.11e-10	0.0598938	0.0410081	0.0787794	0.00035
Fasting glucose	Glycemic traits	EUR	T2D controls	0	1093	1093	0.0363874	-0.0229509	0.0957257	0.229	0.0363874	-0.0229509	0.0957257	0.229
Fasting glucose	Glycemic traits	ASN	T2D controls	0	3816	3816	0.0203087	0.00628629	0.0343312	0.00453	0.0203087	0.00628629	0.0343312	0.0642
Fasting glucose	Glycemic traits	Greenlandic	T2D controls	0	350	350	-0.00462347	-0.109339	0.100093	0.931	-0.00462347	-0.109339	0.100093	0.931
Fasting glucose	Glycemic traits	All	T2D controls	0	12035	12035	0.0304246	0.0210966	0.0397526	1.63e-10	0.0304246	0.0210966	0.0397526	0.000172
Log(fasting insulin)	Glycemic traits	HIS	T2D controls	0	1930	1930	0.0154222	-0.0121013	0.0429456	0.272	0.0154222	-0.0121013	0.0429456	0.272
Log(fasting insulin)	Glycemic traits	ASN	T2D controls	0	3806	3806	-0.0116774	-0.026938	0.00358315	0.134	-0.0116774	-0.026938	0.00358315	0.134
Log(fasting insulin)	Glycemic traits	Greenlandic	T2D controls	0	350	350	-0.03093	-0.135597	0.0737366	0.562	-0.03093	-0.135597	0.0737366	0.562
Log(fasting insulin)	Glycemic traits	AFR	T2D controls	0	4241	4241	0.0187966	-0.00651061	0.0441037	0.145	0.0187966	-0.00651061	0.0441037	0.145
Log(fasting insulin)	Glycemic traits	All	T2D controls	0	10327	10327	-0.000448452	-0.0121793	0.0112824	0.94	-0.000448452	-0.0121793	0.0112824	0.974
Log(HOMA-IR)	Glycemic traits	HIS	T2D controls	0	1929	1929	0.0290118	0.000223639	0.0578	0.0482	0.0290118	0.000223639	0.0578	0.0482
Log(HOMA-IR)	Glycemic traits	ASN	T2D controls	0	3801	3801	0.00101319	-0.0151165	0.0171429	0.902	0.00101319	-0.0151165	0.0171429	0.716
Log(HOMA-IR)	Glycemic traits	Greenlandic	T2D controls	0	350	350	-0.0264781	-0.131158	0.078202	0.62	-0.0264781	-0.131158	0.078202	0.62
Log(HOMA-IR)	Glycemic traits	AFR	T2D controls	0	4241	4241	0.0187966	-0.00651061	0.0441037	0.145	0.0187966	-0.00651061	0.0441037	0.145
Log(HOMA-IR)	Glycemic traits	All	T2D controls	0	10321	10321	0.00982153	-0.00239273	0.0220358	0.115	0.00982153	-0.00239273	0.0220358	0.135
HbA1c	Glycemic traits	HIS	T2D controls	0	21124	21124	0.0385313	0.033786	0.0432765	5e-57	0.0385313	0.033786	0.0432765	0.278
HbA1c	Glycemic traits	ASN	T2D controls	0	5794	5794	0.049526	0.0352412	0.0638109	1.08e-11	0.049526	0.0352412	0.0638109	4.09e-05
HbA1c	Glycemic traits	Greenlandic	T2D controls	0	418	418	-0.0108219	-0.107008	0.0853642	0.825	-0.0108219	-0.107008	0.0853642	0.825
HbA1c	Glycemic traits	AFR	T2D controls	0	38732	38732	0.0198026	0.0149246	0.0246806	1.77e-15	0.0198026	0.0149246	0.0246806	1.77e-15
HbA1c	Glycemic traits	EUR	T2D controls	0	154489	154489	0.0392207	0.0344361	0.0440054	4.4e-58	0.0392207	0.0344361	0.0440054	4.4e-58
HbA1c	Glycemic traits	All	T2D controls	0	220557	220557	0.0332886	0.0305682	0.036009	4.13e-127	0.0332886	0.0305682	0.036009	1.87e-07
HDL	Cardiometabolic traits	AFR	T2D controls	0	60385	60385	-0.0360399	-0.0644239	-0.00765588	0.0128	-0.0360399	-0.0644239	-0.00765588	0.0663
HDL	Cardiometabolic traits	HIS	T2D controls	0	28420	28420	-0.027167	-0.0526333	-0.00170066	0.0365	-0.027167	-0.0526333	-0.00170066	0.107
HDL	Cardiometabolic traits	ASN	T2D controls	0	8503	8503	-0.0361532	-0.0840549	0.0117485	0.139	-0.0361532	-0.0840549	0.0117485	0.243
HDL	Cardiometabolic traits	EUR	T2D controls	0	246535	246535	-0.064394	-0.0734339	-0.0553541	2.68e-44	-0.064394	-0.0734339	-0.0553541	0.089
HDL	Cardiometabolic traits	MENAQ	T2D controls	0	163	163	-0.223078	-0.386395	-0.0597619	0.00742	-0.223078	-0.386395	-0.0597619	0.00742
HDL	Cardiometabolic traits	Greenlandic	T2D controls	0	417	417	-0.0480304	-0.144076	0.0480153	0.327	-0.0480304	-0.144076	0.0480153	0.327
HDL	Cardiometabolic traits	All	T2D controls	0	344423	344423	-0.0579379	-0.0659438	-0.0499319	1.15e-45	-0.0579379	-0.0659438	-0.0499319	0.000175
LDL	Cardiometabolic traits	AFR	T2D controls	0	60341	60341	-0.00571312	-0.0344679	0.0230416	0.697	-0.00571312	-0.0344679	0.0230416	0.866
LDL	Cardiometabolic traits	HIS	T2D controls	0	28408	28408	0.0148075	-0.0108536	0.0404685	0.258	0.0148075	-0.0108536	0.0404685	0.258
LDL	Cardiometabolic traits	ASN	T2D controls	0	8504	8504	0.00155207	-0.0469731	0.0500773	0.95	0.00155207	-0.0469731	0.0500773	0.95
LDL	Cardiometabolic traits	EUR	T2D controls	0	245805	245805	0.0022828	-0.00685134	0.0114169	0.624	0.0022828	-0.00685134	0.0114169	0.647
LDL	Cardiometabolic traits	MENAQ	T2D controls	0	163	163	-0.0076093	-0.174517	0.159299	0.929	-0.0076093	-0.174517	0.159299	0.929
LDL	Cardiometabolic traits	Greenlandic	T2D controls	0	376	376	0.0284979	-0.0723062	0.129302	0.58	0.0284979	-0.0723062	0.129302	0.58
LDL	Cardiometabolic traits	All	T2D controls	0	343597	343597	0.00302034	-0.00507138	0.0111121	0.464	0.00302034	-0.00507138	0.0111121	0.467
Log(triglycerides)	Cardiometabolic traits	AFR	T2D controls	0	60611	60611	0.0211291	0.0166818	0.0255764	1.26e-20	0.0211291	0.0166818	0.0255764	5.92e-14
Log(triglycerides)	Cardiometabolic traits	HIS	T2D controls	0	28434	28434	0.0327485	0.0241952	0.0413018	6.18e-14	0.0327485	0.0241952	0.0413018	0.000286
Log(triglycerides)	Cardiometabolic traits	ASN	T2D controls	0	8510	8510	0.0213409	0.0091705	0.0335114	0.000589	0.0213409	0.0091705	0.0335114	0.0144
Log(triglycerides)	Cardiometabolic traits	EUR	T2D controls	0	247551	247551	0.0257418	0.0221852	0.0292984	1.12e-45	0.0257418	0.0221852	0.0292984	0.000432
Log(triglycerides)	Cardiometabolic traits	MENAQ	T2D controls	0	163	163	0.0684838	-0.0980928	0.235061	0.42	0.0684838	-0.0980928	0.235061	0.42
Log(triglycerides)	Cardiometabolic traits	Greenlandic	T2D controls	0	378	378	0.0208137	-0.0797859	0.121413	0.685	0.0208137	-0.0797859	0.121413	0.685
Log(triglycerides)	Cardiometabolic traits	All	T2D controls	0	345647	345647	0.0246357	0.0220552	0.0272162	4.01e-78	0.0246357	0.0220552	0.0272162	2.21e-13
Total cholesterol	Cardiometabolic traits	AFR	T2D controls	0	60661	60661	-0.00468901	-0.0334425	0.0240645	0.749	-0.00468901	-0.0334425	0.0240645	0.913
Total cholesterol	Cardiometabolic traits	HIS	T2D controls	0	28429	28429	0.0246136	-0.00104214	0.0502693	0.0601	0.0246136	-0.00104214	0.0502693	0.276
Total cholesterol	Cardiometabolic traits	ASN	T2D controls	0	8509	8509	-0.00660929	-0.0551482	0.0419296	0.79	-0.00660929	-0.0551482	0.0419296	0.79
Total cholesterol	Cardiometabolic traits	EUR	T2D controls	0	247677	247677	-0.00352426	-0.0126613	0.00561281	0.45	-0.00352426	-0.0126613	0.00561281	0.474
Total cholesterol	Cardiometabolic traits	MENAQ	T2D controls	0	163	163	-0.0585412	-0.225208	0.108126	0.491	-0.0585412	-0.225208	0.108126	0.491
Total cholesterol	Cardiometabolic traits	Greenlandic	T2D controls	0	419	419	-0.00714346	-0.103028	0.0887411	0.884	-0.00714346	-0.103028	0.0887411	0.884
Total cholesterol	Cardiometabolic traits	All	T2D controls	0	345858	345858	-0.00105922	-0.00915007	0.00703164	0.797	-0.00105922	-0.00915007	0.00703164	0.766
Non-HDL	Cardiometabolic traits	AFR	T2D controls	0	60471	60471	0.00391554	-0.024858	0.0326891	0.79	0.00391554	-0.024858	0.0326891	0.435
Non-HDL	Cardiometabolic traits	HIS	T2D controls	0	28428	28428	0.0307022	0.00505032	0.0563541	0.019	0.0307022	0.00505032	0.0563541	0.17
Non-HDL	Cardiometabolic traits	ASN	T2D controls	0	8507	8507	0.00667141	-0.0418573	0.0552002	0.788	0.00667141	-0.0418573	0.0552002	0.788
Non-HDL	Cardiometabolic traits	EUR	T2D controls	0	246625	246625	0.0180043	0.00886779	0.0271408	0.000112	0.0180043	0.00886779	0.0271408	0.137
Non-HDL	Cardiometabolic traits	MENAQ	T2D controls	0	163	163	0.0156684	-0.151226	0.182563	0.854	0.0156684	-0.151226	0.182563	0.854
Non-HDL	Cardiometabolic traits	Greenlandic	T2D controls	0	417	417	0.0134472	-0.0827009	0.109595	0.784	0.0134472	-0.0827009	0.109595	0.784
Non-HDL	Cardiometabolic traits	All	T2D controls	0	344611	344611	0.0178008	0.00970985	0.0258917	1.62e-05	0.0178008	0.00970985	0.0258917	0.0144
Heart attack	Vascular diseases	AFR	T2D controls	0	22497	22497	0.919018	0.81427	1.03724	0.171	0.919018	0.81427	1.03724	0.171
Heart attack	Vascular diseases	HIS	T2D controls	0	18812	18812	0.770135	0.646137	0.917928	0.00354	0.770135	0.646137	0.917928	0.784
Heart attack	Vascular diseases	ASN	T2D controls	0	3156	3156	0.880822	0.552623	1.40394	0.594	0.880822	0.552623	1.40394	0.534
Heart attack	Vascular diseases	EUR	T2D controls	0	61982	61982	1.00647	0.954377	1.06141	0.812	1.00647	0.954377	1.06141	0.812
Heart attack	Vascular diseases	MENAQ	T2D controls	0	472	472	0.610876	0.176548	2.1137	0.436	0.610876	0.176548	2.1137	0.436
Heart attack	Vascular diseases	All	T2D controls	0	106919	106919	0.972428	0.928129	1.01884	0.24	0.972428	0.928129	1.01884	0.209
Stroke	Vascular diseases	HIS	T2D controls	0	1997	1997	0.808978	0.562961	1.1625	0.252	0.808978	0.562961	1.1625	0.252
Stroke	Vascular diseases	ASN	T2D controls	0	2586	2586	0.838278	0.580939	1.20961	0.346	0.838278	0.580939	1.20961	0.346
Stroke	Vascular diseases	All	T2D controls	0	4583	4583	0.823331	0.636215	1.06548	0.139	0.823331	0.636215	1.06548	0.139
Hypertension	Cardiometabolic traits	HIS	T2D controls	0	28414	28414	1.0701	1.03654	1.10475	3.08e-05	1.0701	1.03654	1.10475	3.08e-05
Hypertension	Cardiometabolic traits	ASN	T2D controls	0	8497	8497	0.970469	0.922634	1.02078	0.245	0.970469	0.922634	1.02078	0.245
Hypertension	Cardiometabolic traits	Greenlandic	T2D controls	0	421	421	1.08743	0.864999	1.36707	0.473	1.08743	0.864999	1.36707	0.473
Hypertension	Cardiometabolic traits	AFR	T2D controls	0	53248	53248	1.02	0.995179	1.04544	0.115	1.02	0.995179	1.04544	0.115
Hypertension	Cardiometabolic traits	EUR	T2D controls	0	223766	223766	1.03	1.02005	1.04005	2.41e-09	1.03	1.02005	1.04005	2.41e-09
Hypertension	Cardiometabolic traits	All	T2D controls	0	314346	314346	1.02994	1.02117	1.0388	1.41e-11	1.02994	1.02117	1.0388	0.045
DBP	Cardiometabolic traits	AFR	T2D controls	0	89344	89344	0.00731986	-0.00547811	0.0201178	0.262	0.00731986	-0.00547811	0.0201178	0.397
DBP	Cardiometabolic traits	HIS	T2D controls	0	45042	45042	0.0106397	-0.00339349	0.0246729	0.137	0.0106397	-0.00339349	0.0246729	0.124
DBP	Cardiometabolic traits	ASN	T2D controls	0	11087	11087	-0.00226085	-0.0354011	0.0308794	0.894	-0.00226085	-0.0354011	0.0308794	0.894
DBP	Cardiometabolic traits	EUR	T2D controls	0	332991	332991	0.0150068	0.00820489	0.0218087	1.53e-05	0.0150068	0.00820489	0.0218087	0.513
DBP	Cardiometabolic traits	MENAQ	T2D controls	0	461	461	0.0273463	-0.0638119	0.118505	0.557	0.0273463	-0.0638119	0.118505	0.557
DBP	Cardiometabolic traits	Greenlandic	T2D controls	0	421	421	0.00426221	-0.0914525	0.0999769	0.93	0.00426221	-0.0914525	0.0999769	0.93
DBP	Cardiometabolic traits	All	T2D controls	0	479346	479346	0.0125164	0.00708815	0.0179446	6.21e-06	0.0125164	0.00708815	0.0179446	0.881
SBP	Cardiometabolic traits	AFR	T2D controls	0	89342	89342	0.0211327	0.00830183	0.0339635	0.00125	0.0211327	0.00830183	0.0339635	0.982
SBP	Cardiometabolic traits	HIS	T2D controls	0	45043	45043	0.0235711	0.00951146	0.0376308	0.00102	0.0235711	0.00951146	0.0376308	0.156
SBP	Cardiometabolic traits	ASN	T2D controls	0	11087	11087	0.0198021	-0.0134768	0.0530811	0.244	0.0198021	-0.0134768	0.0530811	0.244
SBP	Cardiometabolic traits	EUR	T2D controls	0	332993	332993	0.0310366	0.0241869	0.0378863	6.64e-19	0.0310366	0.0241869	0.0378863	0.732
SBP	Cardiometabolic traits	MENAQ	T2D controls	0	461	461	0.0659941	-0.0249983	0.156987	0.155	0.0659941	-0.0249983	0.156987	0.155
SBP	Cardiometabolic traits	Greenlandic	T2D controls	0	421	421	0.0561438	-0.0394207	0.151708	0.25	0.0561438	-0.0394207	0.151708	0.25
SBP	Cardiometabolic traits	All	T2D controls	0	479347	479347	0.0280259	0.0225688	0.033483	7.83e-24	0.0280259	0.0225688	0.033483	0.701
ESRD	kidney diseases and functions	AFR	T2D controls	0	22497	22497	0.820264	0.643924	1.04489	0.109	0.820264	0.643924	1.04489	0.109
ESRD	kidney diseases and functions	HIS	T2D controls	0	17689	17689	0.847495	0.640649	1.12113	0.246	0.847495	0.640649	1.12113	0.352
ESRD	kidney diseases and functions	EUR	T2D controls	0	61982	61982	1.07781	0.902751	1.28681	0.407	1.07781	0.902751	1.28681	0.407
ESRD	kidney diseases and functions	ASN	T2D controls	0	507	507	0.776971	0.542879	1.11201	0.168	0.776971	0.542879	1.11201	0.168
ESRD	kidney diseases and functions	All	T2D controls	0	102675	102675	0.929559	0.824453	1.04806	0.233	0.929559	0.824453	1.04806	0.205
CKD	kidney diseases and functions	AFR	T2D controls	0	22406	22406	0.950655	0.854965	1.05706	0.35	0.950655	0.854965	1.05706	0.35
CKD	kidney diseases and functions	HIS	T2D controls	0	16737	16737	0.737564	0.61495	0.884626	0.00103	0.737564	0.61495	0.884626	0.00103
CKD	kidney diseases and functions	ASN	T2D controls	0	4986	4986	0.869937	0.748439	1.01116	0.0695	0.869937	0.748439	1.01116	0.0695
CKD	kidney diseases and functions	EUR	T2D controls	0	61856	61856	0.965194	0.923015	1.0093	0.12	0.965194	0.923015	1.0093	0.12
CKD	kidney diseases and functions	MENAQ	T2D controls	0	471	471	1.47757	0.570564	3.82643	0.421	1.47757	0.570564	3.82643	0.421
CKD	kidney diseases and functions	All	T2D controls	0	106456	106456	0.945652	0.909689	0.983037	0.00473	0.945652	0.909689	0.983037	0.0347
UACR	kidney diseases and functions	Greenlandic	T2D controls	0	316	316	0.0118303	-0.0992803	0.122941	0.835	0.0118303	-0.0992803	0.122941	0.835
UACR	kidney diseases and functions	ASN	T2D controls	0	507	507	-0.336018	-4.10214	3.4301	0.861	-0.336018	-4.10214	3.4301	0.861
UACR	kidney diseases and functions	HIS	T2D controls	0	914	914	2.12827	-4.40525	8.66179	0.523	2.12827	-4.40525	8.66179	0.523
UACR	kidney diseases and functions	All	T2D controls	0	1737	1737	0.0121392	-0.098907	0.123185	0.83	0.0121392	-0.098907	0.123185	0.83
eGFR	kidney diseases and functions	AFR	T2D controls	0	59773	59773	0.0168944	-0.00649067	0.0402795	0.157	0.0168944	-0.00649067	0.0402795	0.159
eGFR	kidney diseases and functions	HIS	T2D controls	0	31894	31894	0.0141218	-0.0106294	0.0388731	0.263	0.0141218	-0.0106294	0.0388731	0.263
eGFR	kidney diseases and functions	ASN	T2D controls	0	7969	7969	0.0107376	-0.0530889	0.0745642	0.742	0.0107376	-0.0530889	0.0745642	0.374
eGFR	kidney diseases and functions	EUR	T2D controls	0	234690	234690	0.00634018	-0.00413775	0.0168181	0.236	0.00634018	-0.00413775	0.0168181	0.236
eGFR	kidney diseases and functions	MENAQ	T2D controls	0	223	223	0.0374394	-0.0953388	0.170218	0.581	0.0374394	-0.0953388	0.170218	0.581
eGFR	kidney diseases and functions	All	T2D controls	0	334549	334549	0.0090473	0.000233107	0.0178615	0.0442	0.0090473	0.000233107	0.0178615	0.0456
Log(CRP)	Inflammatory biomarkers	AFR	T2D controls	0	6255	6255	0.0047154	-0.0278701	0.0373009	0.777	0.0047154	-0.0278701	0.0373009	0.777
Log(CRP)	Inflammatory biomarkers	HIS	T2D controls	0	2459	2459	0.00944209	-0.0339051	0.0527893	0.669	0.00944209	-0.0339051	0.0527893	0.793
Log(CRP)	Inflammatory biomarkers	ASN	T2D controls	0	2416	2416	0.0282495	-0.0042028	0.0607018	0.088	0.0282495	-0.0042028	0.0607018	0.088
Log(CRP)	Inflammatory biomarkers	EUR	T2D controls	0	8372	8372	0.0183765	-0.00334502	0.040098	0.0973	0.0183765	-0.00334502	0.040098	0.0973
Log(CRP)	Inflammatory biomarkers	All	T2D controls	0	19502	19502	0.0165614	0.0017249	0.0313979	0.0287	0.0165614	0.0017249	0.0313979	0.0287
Log(IL6)	Inflammatory biomarkers	HIS	T2D controls	0	1138	1138	0.000270064	-0.0503798	0.0509199	0.992	0.000270064	-0.0503798	0.0509199	0.724
Log(IL6)	Inflammatory biomarkers	ASN	T2D controls	0	499	499	0.0266977	-0.0259275	0.0793228	0.32	0.0266977	-0.0259275	0.0793228	0.32
Log(IL6)	Inflammatory biomarkers	All	T2D controls	0	1637	1637	0.0129786	-0.0235146	0.0494718	0.486	0.0129786	-0.0235146	0.0494718	0.488
Fasting glucose	Glycemic traits	AFR	Prediabetes	114	114	228	0.125595	-0.0513357	0.302526	0.164	0.125595	-0.0513357	0.302526	0.164
Fasting glucose	Glycemic traits	HIS	Prediabetes	110	110	220	0.0543047	0.0230653	0.085544	0.000657	0.0543047	0.0230653	0.085544	0.000657
Fasting glucose	Glycemic traits	EUR	Prediabetes	496	496	992	0.170737	0.0816119	0.259861	0.000174	0.170737	0.0816119	0.259861	0.000174
Fasting glucose	Glycemic traits	ASN	Prediabetes	0	0	0	0.0380011	0.0103579	0.0656444	0.00705	0.0380011	0.0103579	0.0656444	0.00705
Fasting glucose	Glycemic traits	Greenlandic	Prediabetes	0	0	0	0.0825396	0.0427686	0.122311	4.75e-05	0.0825396	0.0427686	0.122311	4.75e-05
Fasting glucose	Glycemic traits	All	Prediabetes	720	720	1440	0.058611	0.0407179	0.0765042	1.36e-10	0.058611	0.0407179	0.0765042	1.03e-06
Log(fasting insulin)	Glycemic traits	HIS	Prediabetes	0	0	0	-0.0353933	-0.0709104	0.000123784	0.0508	-0.0353933	-0.0709104	0.000123784	0.215
Log(fasting insulin)	Glycemic traits	ASN	Prediabetes	0	0	0	-0.0308891	-0.0564762	-0.00530202	0.018	-0.0308891	-0.0564762	-0.00530202	0.0304
Log(fasting insulin)	Glycemic traits	Greenlandic	Prediabetes	0	0	0	-0.0226324	-0.0625494	0.0172846	0.266	-0.0226324	-0.0625494	0.0172846	0.266
Log(fasting insulin)	Glycemic traits	All	Prediabetes	0	0	0	-0.0303425	-0.048761	-0.011924	0.00124	-0.0303425	-0.048761	-0.011924	0.00125
Log(HOMA-IR)	Glycemic traits	HIS	Prediabetes	0	0	0	-0.0264216	-0.063531	0.0106877	0.163	-0.0264216	-0.063531	0.0106877	0.291
Log(HOMA-IR)	Glycemic traits	ASN	Prediabetes	0	0	0	-0.0234966	-0.050637	0.00364377	0.0897	-0.0234966	-0.050637	0.00364377	0.14
Log(HOMA-IR)	Glycemic traits	Greenlandic	Prediabetes	0	0	0	-0.0089008	-0.0488269	0.0310253	0.662	-0.0089008	-0.0488269	0.0310253	0.662
Log(HOMA-IR)	Glycemic traits	All	Prediabetes	0	0	0	-0.0209028	-0.0401085	-0.00169705	0.0329	-0.0209028	-0.0401085	-0.00169705	0.0334
HbA1c	Glycemic traits	HIS	Prediabetes	0	0	0	0.0318575	-0.00271268	0.0664276	0.0709	0.0318575	-0.00271268	0.0664276	0.0709
HbA1c	Glycemic traits	ASN	Prediabetes	0	0	0	0.190467	-0.00217084	0.383105	0.0526	0.190467	-0.00217084	0.383105	0.0526
HbA1c	Glycemic traits	Greenlandic	Prediabetes	0	0	0	0.0977722	0.06229	0.133254	6.64e-08	0.0977722	0.06229	0.133254	6.64e-08
HbA1c	Glycemic traits	All	Prediabetes	0	0	0	0.066013	0.0414541	0.0905719	1.38e-07	0.066013	0.0414541	0.0905719	0.0193
HDL	Cardiometabolic traits	AFR	Prediabetes	992	992	1984	0.0177883	-0.0368348	0.0724114	0.523	0.0177883	-0.0368348	0.0724114	0.515
HDL	Cardiometabolic traits	HIS	Prediabetes	705	705	1410	-0.0172693	-0.0728199	0.0382813	0.542	-0.0172693	-0.0728199	0.0382813	0.542
HDL	Cardiometabolic traits	ASN	Prediabetes	235	235	470	0.0192865	-0.0672648	0.105838	0.662	0.0192865	-0.0672648	0.105838	0.662
HDL	Cardiometabolic traits	EUR	Prediabetes	3659	3659	7318	-0.0317724	-0.0531753	-0.0103695	0.00362	-0.0317724	-0.0531753	-0.0103695	0.00478
HDL	Cardiometabolic traits	Greenlandic	Prediabetes	0	0	0	-0.0160312	-0.0516656	0.0196032	0.378	-0.0160312	-0.0516656	0.0196032	0.378
HDL	Cardiometabolic traits	All	Prediabetes	5591	5591	11182	-0.0210043	-0.0373055	-0.00470311	0.0116	-0.0210043	-0.0373055	-0.00470311	0.0116
LDL	Cardiometabolic traits	AFR	Prediabetes	992	992	1984	0.0403376	-0.0143073	0.0949826	0.148	0.0403376	-0.0143073	0.0949826	0.184
LDL	Cardiometabolic traits	HIS	Prediabetes	705	705	1410	-0.0224461	-0.0781327	0.0332406	0.43	-0.0224461	-0.0781327	0.0332406	0.43
LDL	Cardiometabolic traits	ASN	Prediabetes	235	235	470	0.0593688	-0.0277573	0.146495	0.182	0.0593688	-0.0277573	0.146495	0.182
LDL	Cardiometabolic traits	EUR	Prediabetes	3659	3659	7318	0.000623182	-0.0207911	0.0220375	0.955	0.000623182	-0.0207911	0.0220375	0.955
LDL	Cardiometabolic traits	Greenlandic	Prediabetes	0	0	0	0.00984248	-0.028345	0.0480299	0.613	0.00984248	-0.028345	0.0480299	0.613
LDL	Cardiometabolic traits	All	Prediabetes	5591	5591	11182	0.0060729	-0.0104667	0.0226125	0.472	0.0060729	-0.0104667	0.0226125	0.472
Log(triglycerides)	Cardiometabolic traits	AFR	Prediabetes	991	991	1982	0.0516687	-0.00297493	0.106312	0.0638	0.0516687	-0.00297493	0.106312	0.0638
Log(triglycerides)	Cardiometabolic traits	HIS	Prediabetes	705	705	1410	0.0138953	-0.0127777	0.0405683	0.307	0.0138953	-0.0127777	0.0405683	0.39
Log(triglycerides)	Cardiometabolic traits	ASN	Prediabetes	235	235	470	0.0305668	0.00570924	0.0554243	0.0159	0.0305668	0.00570924	0.0554243	0.0273
Log(triglycerides)	Cardiometabolic traits	EUR	Prediabetes	3657	3657	7314	0.0490291	0.0276351	0.0704231	7.07e-06	0.0490291	0.0276351	0.0704231	7.07e-06
Log(triglycerides)	Cardiometabolic traits	Greenlandic	Prediabetes	0	0	0	0.0171876	-0.0209048	0.05528	0.377	0.0171876	-0.0209048	0.05528	0.377
Log(triglycerides)	Cardiometabolic traits	All	Prediabetes	5588	5588	11176	0.0329333	0.0202668	0.0455998	3.47e-07	0.0329333	0.0202668	0.0455998	2.6e-05
Total cholesterol	Cardiometabolic traits	AFR	Prediabetes	992	992	1984	0.0506632	-0.00391666	0.105243	0.0689	0.0506632	-0.00391666	0.105243	0.218
Total cholesterol	Cardiometabolic traits	HIS	Prediabetes	705	705	1410	0.00358406	-0.0521284	0.0592965	0.9	0.00358406	-0.0521284	0.0592965	0.9
Total cholesterol	Cardiometabolic traits	ASN	Prediabetes	235	235	470	0.0755001	-0.0115579	0.162558	0.0892	0.0755001	-0.0115579	0.162558	0.0892
Total cholesterol	Cardiometabolic traits	EUR	Prediabetes	3659	3659	7318	0.00442423	-0.0169888	0.0258373	0.686	0.00442423	-0.0169888	0.0258373	0.686
Total cholesterol	Cardiometabolic traits	Greenlandic	Prediabetes	0	0	0	0.0208604	-0.0147684	0.0564893	0.251	0.0208604	-0.0147684	0.0564893	0.251
Total cholesterol	Cardiometabolic traits	All	Prediabetes	5591	5591	11182	0.0144221	-0.00188939	0.0307335	0.0831	0.0144221	-0.00188939	0.0307335	0.0831
Non-HDL	Cardiometabolic traits	AFR	Prediabetes	992	992	1984	0.0498711	-0.00475929	0.104501	0.0736	0.0498711	-0.00475929	0.104501	0.0736
Non-HDL	Cardiometabolic traits	HIS	Prediabetes	705	705	1410	0.00671587	-0.0489952	0.0624269	0.813	0.00671587	-0.0489952	0.0624269	0.813
Non-HDL	Cardiometabolic traits	ASN	Prediabetes	235	235	470	0.0660382	-0.0210744	0.153151	0.137	0.0660382	-0.0210744	0.153151	0.137
Non-HDL	Cardiometabolic traits	EUR	Prediabetes	3659	3659	7318	0.0158291	-0.00558227	0.0372406	0.147	0.0158291	-0.00558227	0.0372406	0.147
Non-HDL	Cardiometabolic traits	Greenlandic	Prediabetes	0	0	0	0.0220132	-0.0136169	0.0576432	0.226	0.0220132	-0.0136169	0.0576432	0.226
Non-HDL	Cardiometabolic traits	All	Prediabetes	5591	5591	11182	0.0211398	0.00482734	0.0374523	0.0111	0.0211398	0.00482734	0.0374523	0.0111
Heart attack	Vascular diseases	AFR	Prediabetes	0	0	0	1.03697	0.83544	1.28711	0.742	1.03697	0.83544	1.28711	0.742
Heart attack	Vascular diseases	HIS	Prediabetes	980	1122	2102	1.21382	0.932826	1.57946	0.149	1.21382	0.932826	1.57946	0.174
Heart attack	Vascular diseases	ASN	Prediabetes	0	0	0	0.392388	0.203805	0.755469	0.00513	0.392388	0.203805	0.755469	0.00513
Heart attack	Vascular diseases	EUR	Prediabetes	0	0	0	0.850689	0.775856	0.932739	0.000577	0.850689	0.775856	0.932739	0.000577
Heart attack	Vascular diseases	All	Prediabetes	980	1122	2102	0.892924	0.824243	0.967327	0.00555	0.892924	0.824243	0.967327	0.193
Stroke	Vascular diseases	HIS	Prediabetes	980	1123	2103	1.22564	0.839096	1.79024	0.293	1.22564	0.839096	1.79024	0.293
Stroke	Vascular diseases	ASN	Prediabetes	0	0	0	1.25381	0.826894	1.90113	0.287	1.25381	0.826894	1.90113	0.398
Stroke	Vascular diseases	All	Prediabetes	980	1123	2103	1.23832	0.935717	1.63879	0.135	1.23832	0.935717	1.63879	0.135
Hypertension	Cardiometabolic traits	HIS	Prediabetes	973	1118	2091	1.01406	0.890142	1.15523	0.834	1.01406	0.890142	1.15523	0.834
Hypertension	Cardiometabolic traits	ASN	Prediabetes	0	0	0	1.07282	0.965215	1.19243	0.192	1.07282	0.965215	1.19243	0.192
Hypertension	Cardiometabolic traits	Greenlandic	Prediabetes	0	0	0	0.998945	0.914179	1.09157	0.981	0.998945	0.914179	1.09157	0.981
Hypertension	Cardiometabolic traits	All	Prediabetes	973	1118	2091	1.02565	0.96569	1.08934	0.41	1.02565	0.96569	1.08934	0.41
DBP	Cardiometabolic traits	AFR	Prediabetes	1475	1475	2950	0.0335172	-0.0132294	0.0802638	0.16	0.0335172	-0.0132294	0.0802638	0.27
DBP	Cardiometabolic traits	HIS	Prediabetes	1542	1542	3084	0.0234269	-0.0220569	0.0689106	0.313	0.0234269	-0.0220569	0.0689106	0.313
DBP	Cardiometabolic traits	ASN	Prediabetes	378	378	756	-0.023093	-0.100383	0.0541975	0.558	-0.023093	-0.100383	0.0541975	0.558
DBP	Cardiometabolic traits	EUR	Prediabetes	6369	6369	12738	0.0170623	-0.00206195	0.0361866	0.0804	0.0170623	-0.00206195	0.0361866	0.317
DBP	Cardiometabolic traits	Greenlandic	Prediabetes	0	0	0	0.0105657	-0.0252501	0.0463814	0.563	0.0105657	-0.0252501	0.0463814	0.563
DBP	Cardiometabolic traits	All	Prediabetes	9764	9764	19528	0.016807	0.00209822	0.0315159	0.0251	0.016807	0.00209822	0.0315159	0.0433
SBP	Cardiometabolic traits	AFR	Prediabetes	1476	1476	2952	0.0417463	-0.00492006	0.0884126	0.0795	0.0417463	-0.00492006	0.0884126	0.213
SBP	Cardiometabolic traits	HIS	Prediabetes	1542	1542	3084	0.0195101	-0.0260603	0.0650806	0.401	0.0195101	-0.0260603	0.0650806	0.402
SBP	Cardiometabolic traits	ASN	Prediabetes	378	378	756	0.0194368	-0.0583734	0.0972469	0.624	0.0194368	-0.0583734	0.0972469	0.624
SBP	Cardiometabolic traits	EUR	Prediabetes	6369	6369	12738	0.0248612	0.00573863	0.0439837	0.0108	0.0248612	0.00573863	0.0439837	0.0911
SBP	Cardiometabolic traits	Greenlandic	Prediabetes	0	0	0	0.02725	-0.00855352	0.0630535	0.136	0.02725	-0.00855352	0.0630535	0.136
SBP	Cardiometabolic traits	All	Prediabetes	9765	9765	19530	0.0261909	0.0114798	0.0409021	0.000484	0.0261909	0.0114798	0.0409021	0.00056
ESRD	kidney diseases and functions	AFR	Prediabetes	0	0	0	1.07889	0.523914	2.22173	0.837	1.07889	0.523914	2.22173	0.837
ESRD	kidney diseases and functions	HIS	Prediabetes	0	0	0	0.559472	0.282258	1.10895	0.0962	0.559472	0.282258	1.10895	0.0962
ESRD	kidney diseases and functions	EUR	Prediabetes	0	0	0	0.868021	0.525763	1.43308	0.58	0.868021	0.525763	1.43308	0.58
ESRD	kidney diseases and functions	ASN	Prediabetes	0	0	0	1.13513	0.566961	2.27268	0.72	1.13513	0.566961	2.27268	0.72
ESRD	kidney diseases and functions	All	Prediabetes	0	0	0	0.871044	0.635955	1.19304	0.39	0.871044	0.635955	1.19304	0.39
CKD	kidney diseases and functions	AFR	Prediabetes	0	0	0	1.12942	0.903018	1.41258	0.286	1.12942	0.903018	1.41258	0.286
CKD	kidney diseases and functions	HIS	Prediabetes	106	62	168	0.816902	0.596198	1.11931	0.208	0.816902	0.596198	1.11931	0.208
CKD	kidney diseases and functions	ASN	Prediabetes	0	0	0	0.985265	0.823597	1.17867	0.871	0.985265	0.823597	1.17867	0.871
CKD	kidney diseases and functions	EUR	Prediabetes	0	0	0	0.852468	0.771057	0.942474	0.00183	0.852468	0.771057	0.942474	0.00183
CKD	kidney diseases and functions	All	Prediabetes	106	62	168	0.905583	0.83684	0.979973	0.0138	0.905583	0.83684	0.979973	0.293
UACR	kidney diseases and functions	Greenlandic	Prediabetes	0	0	0	-0.02766	-0.0767589	0.0214388	0.27	-0.02766	-0.0767589	0.0214388	0.27
UACR	kidney diseases and functions	ASN	Prediabetes	0	0	0	-1.57025	-17.6509	14.5104	0.848	-1.57025	-17.6509	14.5104	0.848
UACR	kidney diseases and functions	HIS	Prediabetes	0	0	0	-5.68853	-20.5447	9.16759	0.453	-5.68853	-20.5447	9.16759	0.453
UACR	kidney diseases and functions	All	Prediabetes	0	0	0	-0.0277363	-0.0768346	0.0213621	0.268	-0.0277363	-0.0768346	0.0213621	0.268
eGFR	kidney diseases and functions	AFR	Prediabetes	1112	1112	2224	-0.0448545	-0.104088	0.0143794	0.138	-0.0448545	-0.104088	0.0143794	0.138
eGFR	kidney diseases and functions	HIS	Prediabetes	1073	1073	2146	0.034371	-0.0285619	0.0973039	0.284	0.034371	-0.0285619	0.0973039	0.284
eGFR	kidney diseases and functions	ASN	Prediabetes	254	254	508	-0.00233863	-0.130939	0.126261	0.972	-0.00233863	-0.130939	0.126261	0.972
eGFR	kidney diseases and functions	EUR	Prediabetes	4494	4494	8988	0.0083266	-0.0216226	0.0382759	0.586	0.0083266	-0.0216226	0.0382759	0.586
eGFR	kidney diseases and functions	All	Prediabetes	6933	6933	13866	0.00294021	-0.0212222	0.0271026	0.811	0.00294021	-0.0212222	0.0271026	0.929
Log(CRP)	Inflammatory biomarkers	AFR	Prediabetes	358	358	716	0.0423217	-0.0598483	0.144492	0.417	0.0423217	-0.0598483	0.144492	0.417
Log(CRP)	Inflammatory biomarkers	HIS	Prediabetes	293	293	586	0.0257925	-0.0542441	0.105829	0.528	0.0257925	-0.0542441	0.105829	0.487
Log(CRP)	Inflammatory biomarkers	EUR	Prediabetes	1356	1356	2712	0.0363192	-0.0172588	0.0898972	0.184	0.0363192	-0.0172588	0.0898972	0.184
Log(CRP)	Inflammatory biomarkers	ASN	Prediabetes	0	0	0	0.0166888	-0.0245983	0.0579758	0.428	0.0166888	-0.0245983	0.0579758	0.428
Log(CRP)	Inflammatory biomarkers	All	Prediabetes	2007	2007	4014	0.0257166	-0.00330973	0.0547429	0.0825	0.0257166	-0.00330973	0.0547429	0.0827
Log(IL6)	Inflammatory biomarkers	HIS	Prediabetes	0	0	0	-0.0797621	-0.171461	0.0119374	0.0882	-0.0797621	-0.171461	0.0119374	0.116
Log(IL6)	Inflammatory biomarkers	ASN	Prediabetes	0	0	0	-0.027497	-0.173334	0.11834	0.712	-0.027497	-0.173334	0.11834	0.712
Log(IL6)	Inflammatory biomarkers	All	Prediabetes	0	0	0	-0.0649532	-0.142582	0.0126756	0.101	-0.0649532	-0.142582	0.0126756	0.101

### Sheet: Table S14
Table S14. T2D PRS PheWAS results meta-analyzed across all populations and by population.
Phecode	Phenotype	Phenotype_group	Population	N_case	N_control	N_total	Fixed_effect_OR	Fixed_effect_lower_CI	Fixed_effect_upper_CI	P-value	-Log_10_P_value
250.2	Type 2 diabetes	Endocrine/Metabolic	All	230092	543668	773760	2.37693	2.35608	2.39795	<5E-324	8063.79
250.24	Type 2 diabetes with neurological manifestations	Endocrine/Metabolic	All	108587	634993	743580	2.39408	2.36528	2.42323	<5E-324	4343.02
250.23	Type 2 diabetes with ophthalmic manifestations	Endocrine/Metabolic	All	76682	661765	738447	2.6622	2.62405	2.70091	<5E-324	3840.3
250.7	Diabetic retinopathy	Endocrine/Metabolic	All	77135	706482	783617	2.52312	2.4874	2.55934	<5E-324	3518.22
250.22	Type 2 diabetes with renal manifestations	Endocrine/Metabolic	All	64441	678194	742635	2.33034	2.29689	2.36428	<5E-324	2858.85
250.3	Insulin pump user	Endocrine/Metabolic	All	45384	702826	748210	2.18669	2.15462	2.21923	<5E-324	2342.45
250.6	Polyneuropathy in diabetes	Endocrine/Metabolic	All	49076	692903	741979	2.23282	2.198	2.26819	<5E-324	2180.64
250	Diabetes mellitus	Endocrine/Metabolic	All	48629	714123	762752	1.8036	1.78136	1.82612	<5E-324	1886.18
250.1	Type 1 diabetes	Endocrine/Metabolic	All	47179	694063	741242	2.04953	2.01742	2.08215	<5E-324	1725.11
250.25	Diabetes type 2 with peripheral circulatory disorders	Endocrine/Metabolic	All	29976	707455	737431	2.2713	2.22521	2.31835	<5E-324	1337.68
401.1	Essential hypertension	Circulatory System	All	526707	269267	795974	1.33503	1.32449	1.34565	<5E-324	1110.67
250.42	Other abnormal glucose	Endocrine/Metabolic	All	114559	649908	764467	1.39202	1.37837	1.4058	<5E-324	941.892
411.4	Coronary atherosclerosis	Circulatory System	All	201596	588899	790495	1.33316	1.32136	1.34507	<5E-324	874.582
272.1	Hyperlipidemia	Endocrine/Metabolic	All	499994	295129	795123	1.27236	1.26252	1.28227	<5E-324	805.625
401.22	Hypertensive chronic kidney disease	Circulatory System	All	84026	625610	709636	1.47728	1.45866	1.49614	<5E-324	791.378
585.33	Chronic Kidney Disease, Stage III	Genitourinary	All	83986	675363	759349	1.41093	1.3938	1.42827	<5E-324	664.612
585.3	Chronic renal failure [CKD]	Genitourinary	All	101603	668621	770224	1.33635	1.32228	1.35057	<5E-324	627.523
110.11	Dermatophytosis of nail	Infectious Diseases	All	152116	626541	778657	1.33362	1.31961	1.34778	<5E-324	621.592
366.2	Senile cataract	Sense Organs	All	322077	472606	794683	1.27122	1.26006	1.28249	<5E-324	618.862
411.8	Other chronic ischemic heart disease, unspecified	Circulatory System	All	111686	655448	767134	1.38364	1.36719	1.40027	<5E-324	617.306
249	Secondary diabetes mellitus	Endocrine/Metabolic	All	13220	711025	724245	2.0473	1.99318	2.10288	<5E-324	598.613
443.9	Peripheral vascular disease, unspecified	Circulatory System	All	82214	694465	776679	1.39763	1.37977	1.41572	<5E-324	567.296
366	Cataract	Sense Organs	All	160344	587922	748266	1.27127	1.25916	1.28349	<5E-324	526.556
707.2	Chronic ulcer of leg or foot	Dermatologic	All	37960	763497	801457	1.5432	1.51581	1.57108	<5E-324	491.438
585.1	Acute renal failure	Genitourinary	All	115332	651808	767140	1.28457	1.27136	1.29792	<5E-324	491.233
250.13	Type 1 diabetes with ophthalmic manifestations	Endocrine/Metabolic	All	10881	724693	735574	2.13575	2.06955	2.20407	<5E-324	486.209
580.31	Nephritis and nephropathy in diseases classified elsewhere	Genitourinary	All	11382	738477	749859	1.96965	1.91422	2.02668	<5E-324	472.197
272.13	Mixed hyperlipidemia	Endocrine/Metabolic	All	192566	551529	744095	1.23376	1.22289	1.24472	<5E-324	472.138
250.4	Abnormal glucose	Endocrine/Metabolic	All	34471	731916	766387	1.35978	1.34226	1.37753	<5E-324	470.019
401.2	Hypertensive heart and/or renal disease	Circulatory System	All	44743	671338	716081	1.41811	1.39723	1.4393	<5E-324	464.43
703	Diseases of nail, NOS	Dermatologic	All	56067	694105	750172	1.43742	1.41503	1.46016	<5E-324	447.465
411.2	Myocardial infarction	Circulatory System	All	81559	691723	773282	1.32606	1.30994	1.34237	<5E-324	446.072
250.14	Type 1 diabetes with neurological manifestations	Endocrine/Metabolic	All	12347	723396	735743	1.96135	1.90419	2.02023	<5E-324	434.435
276.13	Hyperpotassemia	Endocrine/Metabolic	All	57678	698304	755982	1.36185	1.34321	1.38075	<5E-324	420.823
428.1	Congestive heart failure (CHF) NOS	Circulatory System	All	88109	692974	781083	1.29443	1.27949	1.30955	<5E-324	413.693
411.3	Angina pectoris	Circulatory System	All	85180	683533	768713	1.31248	1.29602	1.32916	<5E-324	388.797
585.34	Chronic Kidney Disease, Stage IV	Genitourinary	All	25225	726679	751904	1.53749	1.50648	1.56915	<5E-324	373.334
285.21	Anemia in chronic kidney disease	Hematopoietic	All	28113	710836	738949	1.49998	1.4707	1.52983	<5E-324	354.68
428.3	Heart failure with reduced EF [Systolic or combined heart failure]	Circulatory System	All	63046	711708	774754	1.32295	1.30475	1.3414	<5E-324	342.298
278.1	Obesity	Endocrine/Metabolic	All	312136	464785	776921	1.16846	1.15941	1.17757	<5E-324	336.5
269	Proteinuria	Endocrine/Metabolic	All	23211	762968	786179	1.46207	1.43439	1.49027	<5E-324	331.341
362.9	Retinal edema	Sense Organs	All	15848	764383	780231	1.71813	1.66984	1.76781	3.9e-303	302.408
700	Corns and callosities	Dermatologic	All	44583	706891	751474	1.38295	1.35927	1.40703	1.46e-296	295.835
411.1	Unstable angina (intermediate coronary syndrome)	Circulatory System	All	42975	721827	764802	1.37927	1.35582	1.40314	1.67e-295	294.777
585.32	End stage renal disease	Genitourinary	All	19696	732792	752488	1.4929	1.46076	1.52575	3.27e-285	284.486
285	Other anemias	Hematopoietic	All	147398	581885	729283	1.16694	1.15698	1.17698	3.36e-273	272.474
433.1	Occlusion and stenosis of precerebral arteries	Circulatory System	All	56509	729122	785631	1.29968	1.28082	1.31883	1.99e-270	269.702
367	Disorders of refraction and accommodation; blindness and low vision	Sense Organs	All	152705	563466	716171	1.18402	1.17279	1.19536	2.61e-264	263.584
401.21	Hypertensive heart disease	Circulatory System	All	70997	634304	705301	1.27672	1.25901	1.29467	1.31e-257	256.884
362.3	Other nondiabetic retinopathy	Sense Organs	All	37693	743331	781024	1.40007	1.37323	1.42744	2.01e-254	253.696
440.2	Atherosclerosis of the extremities	Circulatory System	All	20625	751540	772165	1.46635	1.43331	1.50015	1.12e-237	236.949
428.4	Heart failure with preserved EF [Diastolic heart failure]	Circulatory System	All	47283	726015	773298	1.29784	1.27774	1.31826	5.99e-235	234.223
440.21	Atherosclerosis of native arteries of the extremities with ulceration or gangrene	Circulatory System	All	7906	761626	769532	1.90065	1.82766	1.97656	1.19e-226	225.925
440.22	Atherosclerosis of native arteries of the extremities with intermittent claudication	Circulatory System	All	25273	745638	770911	1.44172	1.40989	1.47427	2.5e-226	225.603
710.11	Acute osteomyelitis	Musculoskeletal	All	11522	746661	758183	1.65404	1.60393	1.70571	1.55e-225	224.811
710.19	Unspecified osteomyelitis	Musculoskeletal	All	16798	742958	759756	1.48908	1.45318	1.52586	1.91e-224	223.718
401	Hypertension	Circulatory System	All	99307	697394	796701	1.18081	1.16881	1.19293	4.15e-223	222.382
588.2	Secondary hyperparathyroidism (of renal origin)	Genitourinary	All	15687	733969	749656	1.52216	1.48285	1.5625	1.69e-217	216.771
251.1	Hypoglycemia	Endocrine/Metabolic	All	11823	693905	705728	1.53236	1.49171	1.57413	1.8e-212	211.745
585.2	Renal failure NOS	Genitourinary	All	22332	727203	749535	1.43622	1.40336	1.46985	2.5e-206	205.603
272.11	Hypercholesterolemia	Endocrine/Metabolic	All	149313	592382	741695	1.16037	1.14935	1.1715	5.77e-205	204.239
276.41	Acidosis	Endocrine/Metabolic	All	41519	711402	752921	1.2834	1.26298	1.30415	3.56e-204	203.449
280.1	Iron deficiency anemias, unspecified or not due to blood loss	Hematopoietic	All	88335	662711	751046	1.19121	1.1778	1.20477	1.64e-201	200.784
365	Glaucoma	Sense Organs	All	90795	672127	762922	1.20588	1.19108	1.22086	4.66e-194	193.331
401.3	Other hypertensive complications	Circulatory System	All	30136	676094	706230	1.31237	1.28901	1.33615	2.16e-193	192.666
710.12	Chronic osteomyelitis	Musculoskeletal	All	11878	746306	758184	1.58096	1.53363	1.62974	9.49e-192	191.023
681.1	Cellulitis and abscess of fingers/toes	Dermatologic	All	40505	730314	770819	1.30142	1.27866	1.32458	2.68e-188	187.571
250.21	Type 2 diabetes with ketoacidosis	Endocrine/Metabolic	All	5519	718603	724122	1.97091	1.88259	2.06338	5.6e-185	184.251
367.2	Astigmatism	Sense Organs	All	234527	552635	787162	1.14632	1.13575	1.15698	1.06e-183	182.975
351	Other peripheral nerve disorders	Neurological	All	122185	617912	740097	1.15641	1.14498	1.16795	5.25e-181	180.28
350.2	Abnormality of gait	Neurological	All	148005	635889	783894	1.15401	1.14272	1.1654	1.56e-179	178.808
681.6	Cellulitis and abscess of foot, toe	Dermatologic	All	12435	756474	768909	1.55023	1.50416	1.59772	2.12e-178	177.673
250.12	Type 1 diabetes with renal manifestations	Endocrine/Metabolic	All	4944	730458	735402	1.81482	1.74147	1.89126	2.37e-176	175.625
585.31	Renal dialysis	Genitourinary	All	13642	738324	751966	1.42254	1.3882	1.45774	9.05e-176	175.044
458.9	Hypotension NOS	Circulatory System	All	75656	699675	775331	1.19478	1.18	1.20973	6.12e-173	172.213
418	Nonspecific chest pain	Circulatory System	All	215447	492633	708080	1.1182	1.10945	1.12702	6.04e-171	170.219
585.4	Chronic kidney disease, Stage I or II	Genitourinary	All	34605	717829	752434	1.29012	1.26712	1.31355	1.99e-169	168.701
433.31	Transient cerebral ischemia	Circulatory System	All	69117	719657	788774	1.2024	1.18684	1.21817	3.07e-169	168.513
871.3	Open wound of foot except toe(s) alone	Injuries & Poisonings	All	16083	747921	764004	1.48732	1.44605	1.52977	2.97e-168	167.527
272	Disorders of lipoid metabolism	Endocrine/Metabolic	All	80270	139710	219980	1.15508	1.14321	1.16708	9.41e-165	164.027
443.7	Peripheral angiopathy in diseases classified elsewhere	Circulatory System	All	3551	767117	770668	1.84204	1.76267	1.92498	1.01e-162	161.994
276.5	Hypovolemia	Endocrine/Metabolic	All	91670	669680	761350	1.16783	1.15484	1.18098	1.5e-162	161.823
735.21	Hammer toe (acquired)	Musculoskeletal	All	46704	727111	773815	1.2642	1.24288	1.28589	9.47e-161	160.024
272.12	Hyperglyceridemia	Endocrine/Metabolic	All	42963	676899	719862	1.25698	1.2362	1.27812	3.19e-159	158.496
509.1	Respiratory failure	Respiratory	All	61677	708625	770302	1.19133	1.17574	1.20713	1.44e-149	148.84
365.1	Open-angle glaucoma	Sense Organs	All	105071	679374	784445	1.18468	1.16966	1.19989	2.01e-149	148.697
707.1	Decubitus ulcer	Dermatologic	All	22814	777101	799915	1.35306	1.3226	1.38421	2.27e-149	148.645
782.3	Edema	Symptoms	All	101128	632384	733512	1.14768	1.13583	1.15965	2.91e-149	148.536
433.21	Cerebral artery occlusion, with cerebral infarction	Circulatory System	All	48191	738320	786511	1.22139	1.20301	1.24005	2.64e-147	146.579
275.3	Disorders of magnesium metabolism	Endocrine/Metabolic	All	34615	752302	786917	1.26092	1.23888	1.28336	2.31e-146	145.637
681.5	Cellulitis and abscess of leg, except foot	Dermatologic	All	52037	721731	773768	1.218	1.19982	1.23644	8.15e-146	145.089
276.12	Hyposmolality and/or hyponatremia	Endocrine/Metabolic	All	56281	700185	756466	1.19533	1.17913	1.21175	5.94e-145	144.227
512.7	Shortness of breath	Respiratory	All	222088	521736	743824	1.10993	1.1011	1.11884	3.05e-144	143.516
536.3	Gastroparesis	Digestive	All	9956	768658	778614	1.46151	1.41927	1.50501	6.66e-142	141.177
871.4	Open wound of toe(s)	Injuries & Poisonings	All	9629	753966	763595	1.58471	1.52838	1.64311	3.28e-137	136.484
741.3	Difficulty in walking	Musculoskeletal	All	64839	704346	769185	1.20081	1.18355	1.21832	1.81e-135	134.742
276.6	Fluid overload	Endocrine/Metabolic	All	22700	728741	751441	1.28811	1.26246	1.31427	2.14e-134	133.67
681	Superficial cellulitis and abscess	Dermatologic	All	64987	670947	735934	1.16039	1.14672	1.17423	1.39e-133	132.856
285.2	Anemia of chronic disease	Hematopoietic	All	33770	710921	744691	1.22442	1.20478	1.24438	6.02e-133	132.221
110.12	Althete's foot	Infectious Diseases	All	65995	707106	773101	1.20547	1.18733	1.2239	7.51e-129	128.124
585	Renal failure	Genitourinary	All	34050	171632	205682	1.16811	1.1534	1.183	1.13e-127	126.947
425.1	Primary/intrinsic cardiomyopathies	Circulatory System	All	46022	753162	799184	1.20615	1.18782	1.22476	3.11e-127	126.507
278.11	Morbid obesity	Endocrine/Metabolic	All	108838	643681	752519	1.13848	1.12635	1.15074	1.61e-124	123.794
375.1	Dry eyes	Sense Organs	All	124546	592546	717092	1.13642	1.12444	1.14853	1.04e-123	122.984
703.1	Ingrowing nail	Dermatologic	All	34360	729069	763429	1.25601	1.23242	1.28005	9.29e-123	122.032
411	Ischemic Heart Disease	Circulatory System	All	34017	185517	219534	1.17169	1.15628	1.18731	1.25e-121	120.902
426.7	Abnormal electrocardiogram [ECG] [EKG]	Circulatory System	All	112934	620950	733884	1.13336	1.12143	1.14541	4.56e-119	118.341
994.2	Sepsis	Injuries & Poisonings	All	47662	754748	802410	1.18716	1.17	1.20457	4.84e-118	117.316
278	Overweight, obesity and other hyperalimentation	Endocrine/Metabolic	All	113576	628436	742012	1.11523	1.10486	1.12569	5.89e-116	115.23
791	Gangrene	Symptoms	All	4083	802030	806113	1.75369	1.67054	1.84098	9.85e-114	113.007
365.11	Primary open angle glaucoma	Sense Organs	All	44177	725584	769761	1.24032	1.21733	1.26375	1.11e-112	111.955
586	Other disorders of the kidney and ureters	Genitourinary	All	45694	699548	745242	1.15513	1.14059	1.16985	2.44e-110	109.612
427.21	Atrial fibrillation	Circulatory System	All	111509	621495	733004	1.13251	1.12019	1.14495	2.99e-110	109.524
496	Chronic airway obstruction	Respiratory	All	122481	605912	728393	1.12385	1.11232	1.13551	4.49e-109	108.348
362.4	Retinal vascular changes and abnomalities	Sense Organs	All	28270	752958	781228	1.27293	1.24603	1.3004	1.07e-108	107.972
525.1	Loss of teeth or edentulism	Digestive	All	96724	691717	788441	1.16057	1.14519	1.17616	4.55e-106	105.342
580.3	Nephritis and nephropathy without mention of glomerulonephritis	Genitourinary	All	4710	746658	751368	1.41271	1.3693	1.45749	2.11e-104	103.675
571.5	Other chronic nonalcoholic liver disease	Digestive	All	64850	701396	766246	1.14475	1.13083	1.15884	4.42e-104	103.355
580	Nephritis; nephrosis; renal sclerosis	Genitourinary	All	6073	171632	177705	1.34704	1.3112	1.38387	6.02e-104	103.22
433.6	Acute, but ill-defined cerebrovascular disease	Circulatory System	All	25171	740793	765964	1.29307	1.26318	1.32365	5.77e-103	102.239
790.6	Other abnormal blood chemistry	Symptoms	All	65892	663896	729788	1.12715	1.11493	1.1395	9.12e-103	102.04
367.1	Myopia	Sense Organs	All	167226	621470	788696	1.11387	1.10297	1.12489	1.96e-102	101.708
433.8	Late effects of cerebrovascular disease	Circulatory System	All	35675	745575	781250	1.23077	1.20754	1.25444	3.18e-101	100.498
318	Tobacco use disorder	Mental Disorders	All	235037	488805	723842	1.08843	1.07989	1.09704	1.07e-98	97.9692
854	Complications of cardiac/vascular device, implant, and graft	Injuries & Poisonings	All	12701	759841	772542	1.32136	1.28756	1.35606	1.39e-98	97.8565
713.5	Arthropathy associated with neurological disorders	Musculoskeletal	All	3745	753505	757250	1.74579	1.65761	1.83866	1.45e-98	97.838
457.3	Encounter for long-term (current) use of aspirin	Circulatory System	All	35730	699397	735127	1.186	1.16733	1.20497	1.6e-98	97.7955
701.1	Keratoderma, acquired	Dermatologic	All	43394	733607	777001	1.2201	1.19769	1.24293	3.14e-98	97.5035
379.3	Aphakia and other disorders of lens	Sense Organs	All	20362	736020	756382	1.33163	1.29641	1.36781	2.24e-97	96.65
428.2	Heart failure NOS	Circulatory System	All	20191	751029	771220	1.25744	1.23066	1.2848	1.23e-96	95.9116
356	Hereditary and idiopathic peripheral neuropathy	Neurological	All	49290	701635	750925	1.16983	1.15267	1.18724	3.67e-96	95.435
605	Erectile dysfunction [ED]	Genitourinary	All	166906	430399	597305	1.11597	1.10446	1.1276	1.26e-95	94.8982
458.1	Orthostatic hypotension	Circulatory System	All	43845	724434	768279	1.19383	1.17399	1.21401	2.61e-95	94.5835
707.3	Chronic ulcer of unspecified site	Dermatologic	All	19019	781432	800451	1.28155	1.25156	1.31226	1.1e-93	92.9599
426.91	Cardiac pacemaker in situ	Circulatory System	All	31342	687994	719336	1.21276	1.19039	1.23555	1.17e-91	90.9303
274.1	Gout	Endocrine/Metabolic	All	74021	731575	805596	1.144	1.12923	1.15897	1.63e-91	90.789
367.8	Hypermetropia	Sense Organs	All	162117	618792	780909	1.11654	1.10465	1.12856	1.46e-90	89.8367
512.9	Other dyspnea	Respiratory	All	202393	535115	737508	1.08863	1.07968	1.09765	1.85e-90	89.7336
426.92	Cardiac defibrillator in situ	Circulatory System	All	19048	698555	717603	1.26692	1.23803	1.29648	6.55e-90	89.1837
362.23	Cystoid macular degeneration of retina	Sense Organs	All	16480	764101	780581	1.32123	1.28559	1.35785	1.02e-88	87.9931
588.1	Renal osteodystrophy	Genitourinary	All	7288	742056	749344	1.40845	1.36146	1.45706	4.08e-87	86.3895
250.15	Diabetes type 1 with peripheral circulatory disorders	Endocrine/Metabolic	All	2243	732028	734271	1.95985	1.83334	2.09509	6.21e-87	86.207
872	Traumatic amputation	Injuries & Poisonings	All	6675	768788	775463	1.48531	1.42803	1.54488	1.49e-86	85.8271
740.9	Osteoarthrosis NOS	Musculoskeletal	All	262219	516042	778261	1.08451	1.0758	1.0933	1.68e-86	85.7743
379.2	Disorders of vitreous body	Sense Organs	All	107266	672540	779806	1.12006	1.10742	1.13284	2.15e-85	84.668
292.4	Altered mental status	Mental Disorders	All	50736	722741	773477	1.15373	1.13731	1.17039	3.76e-85	84.4252
649.1	Diabetes or abnormal glucose tolerance complicating pregnancy	Pregnancy Complications	All	3254	198754	202008	1.46245	1.40738	1.51967	6.32e-84	83.1993
337.1	Peripheral autonomic neuropathy	Neurological	All	32593	725525	758118	1.2307	1.20512	1.25682	1.36e-83	82.8654
443.8	Other specified peripheral vascular diseases	Circulatory System	All	9286	747237	756523	1.45149	1.3977	1.50735	2.54e-83	82.5945
772.3	Muscle weakness	Symptoms	All	55994	689678	745672	1.14529	1.12962	1.16118	5e-83	82.3014
530.11	GERD	Digestive	All	326058	450080	776138	1.07254	1.06493	1.08021	9.83e-83	82.0073
250.41	Impaired fasting glucose	Endocrine/Metabolic	All	77610	662638	740248	1.1386	1.12359	1.15382	7.36e-82	81.1334
367.9	Blindness and low vision	Sense Organs	All	58438	722067	780505	1.16134	1.14363	1.17932	3.78e-81	80.423
362.26	Macular puckering of retina	Sense Organs	All	39776	742272	782048	1.19295	1.17146	1.21483	1.07e-80	79.9703
362.8	Retinal hemorrhage/ischemia	Sense Organs	All	19001	760830	779831	1.2983	1.26381	1.33372	1.49e-80	79.8261
362.21	Macular degeneration, dry	Sense Organs	All	39931	727120	767051	1.20732	1.18406	1.23104	2.49e-80	79.6039
706.8	Other specified diseases of sebaceous glands	Dermatologic	All	69607	707732	777339	1.14684	1.13073	1.16319	2.68e-80	79.5723
735.2	Acquired toe deformities	Musculoskeletal	All	32663	742748	775411	1.19527	1.17341	1.21755	5.74e-80	79.2415
395.2	Nonrheumatic aortic valve disorders	Circulatory System	All	44006	734966	778972	1.16224	1.14423	1.18054	2.2e-79	78.6584
327.3	Sleep apnea	Neurological	All	178351	550144	728495	1.08339	1.07431	1.09255	1.36e-77	76.8668
415.2	Chronic pulmonary heart disease	Circulatory System	All	34557	750665	785222	1.17564	1.15581	1.19581	1.41e-77	76.8523
429.2	Abnormal function study of cardiovascular system	Circulatory System	All	27133	743503	770636	1.20837	1.18455	1.23268	1.85e-77	76.7327
480	Pneumonia	Respiratory	All	61043	686406	747449	1.11944	1.10609	1.13295	7.58e-76	75.1202
327.32	Obstructive sleep apnea	Neurological	All	223905	540540	764445	1.07917	1.07036	1.08805	3.34e-74	73.476
348.8	Encephalopathy, not elsewhere classified	Neurological	All	24925	736465	761390	1.20814	1.18345	1.23334	4.88e-72	71.3117
600	Hyperplasia of prostate	Genitourinary	All	179849	427269	607118	1.10069	1.08918	1.11233	1.69e-71	70.7727
208	Benign neoplasm of colon	Neoplasms	All	184729	545483	730212	1.08351	1.07391	1.09319	7.55e-70	69.122
874	Complication of amputation stump	Injuries & Poisonings	All	3051	758552	761603	1.67456	1.5814	1.77322	9.75e-70	69.011
525	Other diseases of the teeth and supporting structures	Digestive	All	99364	645847	745211	1.1233	1.1088	1.13799	7.09e-69	68.1492
459.9	Circulatory disease NEC	Circulatory System	All	54280	720812	775092	1.13176	1.11618	1.14756	1.42e-68	67.8464
580.2	Nephrotic syndrome without mention of glomerulonephritis	Genitourinary	All	5189	743240	748429	1.43444	1.37671	1.4946	2.15e-66	65.6681
512.8	Cough	Respiratory	All	221160	507159	728319	1.07294	1.06433	1.08162	1.02e-65	64.9924
429.3	Symptoms involving cardiovascular system	Circulatory System	All	34867	740718	775585	1.15039	1.13188	1.16921	3.03e-64	63.5188
428	Congestive heart failure; nonhypertensive	Circulatory System	All	18618	190978	209596	1.14923	1.13076	1.16801	1.68e-63	62.774
427.5	Arrhythmia (cardiac) NOS	Circulatory System	All	100893	629288	730181	1.0997	1.08758	1.11197	2.45e-63	62.6116
496.21	Obstructive chronic bronchitis	Respiratory	All	50080	699579	749659	1.14895	1.1304	1.1678	8.92e-63	62.0495
374.6	Dermatochalasis	Sense Organs	All	31201	742537	773738	1.18119	1.15834	1.20449	1.16e-62	61.934
507	Pleurisy; pleural effusion	Respiratory	All	32985	716275	749260	1.1419	1.12426	1.15982	1.24e-62	61.9051
276.1	Electrolyte imbalance	Endocrine/Metabolic	All	40236	736667	776903	1.10918	1.09574	1.12278	2.51e-62	61.6003
427.3	Other specified cardiac dysrhythmias	Circulatory System	All	121125	612118	733243	1.09082	1.0797	1.10206	5.02e-62	61.2989
371.3	Inflammation of eyelids	Sense Organs	All	105641	672086	777727	1.10478	1.09187	1.11785	6.26e-62	61.2037
286.2	Encounter for long-term (current) use of anticoagulants	Hematopoietic	All	63418	703960	767378	1.10897	1.09548	1.12263	1.25e-61	60.9048
414	Other forms of chronic heart disease	Circulatory System	All	22306	730171	752477	1.16894	1.14751	1.19078	2.22e-61	60.6532
411.9	Other acute and subacute forms of ischemic heart disease	Circulatory System	All	9274	739355	748629	1.36538	1.31563	1.41702	9.31e-61	60.0308
591	Urinary tract infection	Genitourinary	All	89603	634932	724535	1.0907	1.07945	1.10207	1.56e-60	59.8057
290.1	Dementias	Mental Disorders	All	32625	734211	766836	1.17945	1.15642	1.20295	1.86e-60	59.731
789	Nausea and vomiting	Symptoms	All	79295	654318	733613	1.08574	1.07503	1.09655	1.62e-59	58.7904
426	Cardiac conduction disorders	Circulatory System	All	38832	701864	740696	1.11343	1.09903	1.12803	8.11e-59	58.0909
277	Other disorders of metabolism	Endocrine/Metabolic	All	15734	765880	781614	1.17696	1.15392	1.20045	1.01e-58	57.994
427.7	Tachycardia NOS	Circulatory System	All	70686	660618	731304	1.10208	1.08904	1.11527	1.04e-57	56.9815
433.11	Occlusion of cerebral arteries, with cerebral infarction	Circulatory System	All	7249	772159	779408	1.37203	1.31934	1.42683	1.96e-56	55.7067
275.53	Disorders of phosphorus metabolism	Endocrine/Metabolic	All	17510	767956	785466	1.20641	1.17865	1.23482	3.25e-56	55.4882
426.21	First degree AV block	Circulatory System	All	21030	684248	705278	1.21025	1.18191	1.23927	4.1e-56	55.3877
440	Atherosclerosis	Circulatory System	All	9958	755948	765906	1.21009	1.18175	1.23911	4.87e-56	55.3122
727.1	Synovitis and tenosynovitis	Musculoskeletal	All	65669	678371	744040	1.11289	1.0982	1.12779	5.04e-56	55.2978
571	Chronic liver disease and cirrhosis	Digestive	All	17328	174493	191821	1.13935	1.12098	1.15801	8.85e-56	55.0532
532	Dysphagia	Digestive	All	87686	614598	702284	1.09249	1.0805	1.1046	1.15e-55	54.9391
261.4	Vitamin D deficiency	Endocrine/Metabolic	All	189039	578662	767701	1.06939	1.06045	1.0784	2.65e-55	54.5768
788	Syncope and collapse	Symptoms	All	59063	707230	766293	1.10673	1.09277	1.12086	2.98e-55	54.5257
707	Chronic ulcer of skin	Dermatologic	All	7606	222240	229846	1.20826	1.17991	1.23728	5.27e-55	54.2781
911	Blister	Injuries & Poisonings	All	3716	781462	785178	1.53027	1.44969	1.61533	1.3e-53	52.887
571.51	Cirrhosis of liver without mention of alcohol	Digestive	All	30483	725054	755537	1.1546	1.13356	1.17603	5.73e-53	52.2418
509.8	Dependence on respirator [Ventilator] or supplemental oxygen	Respiratory	All	29475	736511	765986	1.14809	1.12793	1.16861	1.05e-52	51.9799
798	Malaise and fatigue	Symptoms	All	140286	567465	707751	1.06644	1.05766	1.0753	1.89e-52	51.7236
285.1	Acute posthemorrhagic anemia	Hematopoietic	All	37386	708488	745874	1.12572	1.10862	1.1431	6.9e-52	51.1609
720.1	Spinal stenosis of lumbar region	Musculoskeletal	All	64797	695650	760447	1.10946	1.09462	1.1245	1.19e-51	50.9236
366.1	Nonsenile Cataract	Sense Organs	All	14357	686652	701009	1.27534	1.2357	1.31626	1.75e-51	50.756
277.7	Dysmetabolic syndrome X	Endocrine/Metabolic	All	7409	773532	780941	1.27817	1.2378	1.31986	8.84e-51	50.0535
521.1	Dental caries	Digestive	All	157396	633223	790619	1.08785	1.07592	1.09992	1.29e-50	49.8906
480.1	Bacterial pneumonia	Respiratory	All	31168	734599	765767	1.15631	1.13448	1.17855	1.86e-50	49.7301
444.1	Arterial embolism and thrombosis of lower extremity artery	Circulatory System	All	6261	763306	769567	1.38125	1.32383	1.44116	2.86e-50	49.5438
523.31	Acute periodontitis	Digestive	All	58871	715263	774134	1.13346	1.11494	1.15229	3.13e-50	49.5049
426.32	Left bundle branch block	Circulatory System	All	16854	700062	716916	1.20622	1.17678	1.23641	5.27e-50	49.278
374.3	Ptosis of eyelid	Sense Organs	All	24541	748748	773289	1.17858	1.15326	1.20446	9.49e-50	49.0229
290.16	Vascular dementia	Mental Disorders	All	11154	753013	764167	1.29762	1.25355	1.34323	2.01e-49	48.6974
588	Disorders resulting from impaired renal function	Genitourinary	All	5518	743960	749478	1.25219	1.21521	1.29029	5.96e-49	48.225
276	Disorders of fluid, electrolyte, and acid-base balance	Endocrine/Metabolic	All	41171	170046	211217	1.08865	1.07627	1.10118	5.42e-48	47.2662
414.2	ASCVD	Circulatory System	All	9978	739337	749315	1.2795	1.23757	1.32286	1.3e-47	46.8877
456	Chronic venous insufficiency [CVI]	Circulatory System	All	35911	684618	720529	1.13297	1.1139	1.15237	4.29e-47	46.3671
457.2	Encounter for long-term (current) use of antiplatelets/antithrombotics	Circulatory System	All	8820	715346	724166	1.26312	1.22348	1.30404	9.53e-47	46.021
962.2	Insulins and antidiabetic agents causing adverse effects in therapeutic use	Injuries & Poisonings	All	1422	732321	733743	1.90682	1.74553	2.08302	1.8e-46	45.7457
288.2	Elevated white blood cell count	Hematopoietic	All	56980	705304	762284	1.10157	1.08706	1.11627	2.17e-46	45.6638
427.22	Atrial flutter	Circulatory System	All	42923	677343	720266	1.12717	1.1088	1.14585	2.93e-46	45.5327
389.1	Sensorineural hearing loss	Sense Organs	All	279263	504739	784002	1.07041	1.06045	1.08047	3.78e-46	45.4223
443	Peripheral vascular disease	Circulatory System	All	11230	193518	204748	1.15586	1.13286	1.17934	2.79e-45	44.555
681.7	Cellulitis and abscess of trunk	Dermatologic	All	29125	742418	771543	1.15094	1.12867	1.17364	3.51e-45	44.4544
440.9	Atherosclerosis of aorta	Circulatory System	All	15261	755784	771045	1.21127	1.1794	1.24401	4.42e-45	44.3544
386.9	Dizziness and giddiness (Light-headedness and vertigo)	Sense Organs	All	100392	623687	724079	1.07474	1.06399	1.08559	6.98e-45	44.1564
287.3	Thrombocytopenia	Hematopoietic	All	50675	722133	772808	1.10318	1.0881	1.11846	1.93e-44	43.7136
458.2	Iatrogenic hypotension	Circulatory System	All	14521	750879	765400	1.2266	1.19194	1.26227	2.52e-44	43.5981
250.11	Type 1 diabetes with ketoacidosis	Endocrine/Metabolic	All	2709	732058	734767	1.4729	1.3947	1.55548	5.35e-44	43.2716
276.4	Acid-base balance disorder	Endocrine/Metabolic	All	8694	742315	751009	1.17593	1.14926	1.20322	1.37e-43	42.8637
261.2	Vitamin B-complex deficiencies	Endocrine/Metabolic	All	49745	690265	740010	1.11138	1.09465	1.12836	2.09e-42	41.6807
447.1	Stricture of artery	Circulatory System	All	6518	763443	769961	1.31459	1.26369	1.36754	5.55e-42	41.2554
539	Bariatric surgery	Digestive	All	9664	796934	806598	1.18748	1.15836	1.21733	6.55e-42	41.1835
574.1	Cholelithiasis	Digestive	All	40168	754805	794973	1.1144	1.09702	1.13205	1.41e-41	40.8509
587	Kidney replaced by transpant	Genitourinary	All	5622	744227	749849	1.25007	1.21021	1.29124	1.58e-41	40.8021
523.32	Chronic periodontitis	Digestive	All	50985	658898	709883	1.13083	1.11079	1.15123	2.1e-41	40.6775
686	Other local infections of skin and subcutaneous tissue	Dermatologic	All	11616	740088	751704	1.1791	1.15109	1.2078	4.02e-41	40.3953
580.32	Nephritis and nephropathy with pathological lesion	Genitourinary	All	7455	741478	748933	1.26603	1.22297	1.3106	1.01e-40	39.995
427.12	Paroxysmal ventricular tachycardia	Circulatory System	All	23066	695482	718548	1.15115	1.12737	1.17542	6.72e-40	39.1726
851	Complications of transplants and reattached limbs	Injuries & Poisonings	All	8054	763864	771918	1.2463	1.20608	1.28786	1.58e-39	38.8018
483	Acute bronchitis and bronchiolitis	Respiratory	All	51898	650290	702188	1.10309	1.08699	1.11942	4.07e-39	38.3901
433	Cerebrovascular disease	Circulatory System	All	29969	757841	787810	1.09937	1.08383	1.11513	6.92e-39	38.1599
362.29	Macular degeneration (senile) of retina NOS	Sense Organs	All	23665	757614	781279	1.16587	1.13928	1.19309	7.87e-39	38.1038
716.9	Arthropathy NOS	Musculoskeletal	All	114489	668233	782722	1.07004	1.05918	1.081	1.01e-38	37.9944
994.21	Septic shock	Injuries & Poisonings	All	11342	769540	780882	1.20625	1.17263	1.24082	1.15e-38	37.9386
110.1	Dermatophytosis	Infectious Diseases	All	50187	731706	781893	1.09887	1.08335	1.11462	1.38e-38	37.8601
497	Bronchitis	Respiratory	All	30357	671819	702176	1.13059	1.10981	1.15175	1.85e-38	37.7339
503	Pulmonary congestion and hypostasis	Respiratory	All	5846	732500	738346	1.24549	1.20484	1.28751	1.9e-38	37.7221
379.5	Disorders of iris and ciliary body	Sense Organs	All	11273	758509	769782	1.24561	1.20481	1.28778	3.21e-38	37.4932
599.4	Urinary incontinence	Genitourinary	All	77107	669192	746299	1.08241	1.06939	1.0956	1.26e-37	36.9007
426.24	Atrioventricular block, complete	Circulatory System	All	11189	704555	715744	1.21887	1.1823	1.25657	3.79e-37	36.4216
721.1	Spondylosis without myelopathy	Musculoskeletal	All	144930	624786	769716	1.06457	1.05434	1.07489	5.54e-37	36.2567
426.31	Right bundle branch block	Circulatory System	All	22180	695026	717206	1.15399	1.12871	1.17984	8.33e-37	36.0792
427.42	Cardiac arrest	Circulatory System	All	8023	707268	715291	1.25652	1.21269	1.30193	1.94e-36	35.7126
274.11	Gouty arthropathy	Endocrine/Metabolic	All	26154	774676	800830	1.13812	1.11539	1.16131	3.15e-36	35.5016
275.6	Hypercalcemia	Endocrine/Metabolic	All	20373	766883	787256	1.14204	1.11859	1.16598	4.14e-36	35.3825
280.2	Iron deficiency anemia secondary to blood loss (chronic)	Hematopoietic	All	25077	715583	740660	1.13042	1.10891	1.15234	6.83e-36	35.1659
416	Cardiomegaly	Circulatory System	All	21822	739970	761792	1.12313	1.10265	1.14399	3.95e-35	34.4033
710.1	Osteomyelitis	Musculoskeletal	All	3823	181304	185127	1.23079	1.1909	1.27201	4.65e-35	34.333
875	Non-healing surgical wound	Injuries & Poisonings	All	5001	754214	759215	1.3154	1.25875	1.37459	2.88e-34	33.5407
871	Open wounds of extremities	Injuries & Poisonings	All	21843	743640	765483	1.12483	1.10377	1.14629	3.18e-34	33.4982
365.2	Primary angle-closure glaucoma	Sense Organs	All	16523	765896	782419	1.1924	1.15912	1.22663	3.72e-34	33.4297
710	Osteomyelitis, periostitis, and other infections involving bone	Musculoskeletal	All	4532	755245	759777	1.21425	1.17688	1.25281	4.4e-34	33.357
250.5	Glycosuria or Acetonuria	Endocrine/Metabolic	All	1718	732591	734309	1.56559	1.45628	1.68312	6.62e-34	33.1789
276.14	Hypopotassemia	Endocrine/Metabolic	All	82686	677838	760524	1.07476	1.06228	1.08738	1.05e-33	32.9771
433.3	Cerebral ischemia	Circulatory System	All	20574	768892	789466	1.11655	1.09669	1.13676	2.09e-33	32.6789
594.1	Calculus of kidney	Genitourinary	All	71813	726085	797898	1.07561	1.0629	1.08848	3.1e-33	32.5084
726.4	Calcaneal spur; Exostosis NOS	Musculoskeletal	All	38231	697236	735467	1.12596	1.10437	1.14797	3.15e-33	32.5013
257.1	Testicular hypofunction	Endocrine/Metabolic	All	41266	607679	648945	1.10982	1.0911	1.12886	3.36e-33	32.4739
244.4	Hypothyroidism NOS	Endocrine/Metabolic	All	110789	672597	783386	1.06042	1.05031	1.07063	3.41e-33	32.4674
260.3	Adult failure to thrive	Endocrine/Metabolic	All	13853	721347	735200	1.18219	1.15003	1.21525	1.26e-32	31.9007
785	Abdominal pain	Symptoms	All	186089	516277	702366	1.04771	1.03964	1.05584	3.06e-32	31.5141
508	Pulmonary collapse; interstitial and compensatory emphysema	Respiratory	All	23088	726637	749725	1.10856	1.08974	1.12771	4.22e-32	31.3751
459.7	Blood vessel replaced	Circulatory System	All	11796	755778	767574	1.17311	1.1423	1.20476	6.45e-32	31.1904
272.9	Unspecified disorder of lipoid metabolism	Endocrine/Metabolic	All	12259	703479	715738	1.21437	1.17549	1.25455	1.33e-31	30.8749
286.9	Abnormal coagulation profile	Hematopoietic	All	16735	746824	763559	1.15738	1.12921	1.18625	3.06e-31	30.5146
457	Encounter for long-term (current) use of anticoagulants, antithrombotics, aspirin	Circulatory System	All	14121	146544	160665	1.12212	1.10053	1.14413	3.15e-31	30.5018
362	Other retinal disorders	Sense Organs	All	16711	760970	777681	1.11775	1.09695	1.13895	3.51e-31	30.4553
601.4	Balanoposthitis	Genitourinary	All	8834	627248	636082	1.26038	1.21178	1.31092	8.77e-31	30.0569
290	Delirium dementia and amnestic and other cognitive disorders	Mental Disorders	All	19202	735479	754681	1.13397	1.10988	1.15859	1.78e-30	29.7484
783	Fever of unknown origin	Symptoms	All	40245	716311	756556	1.07856	1.06468	1.09262	2.6e-30	29.5854
420.3	Endocarditis	Circulatory System	All	11848	781327	793175	1.18646	1.1521	1.22185	4.04e-30	29.3931
523	Gingival and periodontal diseases	Digestive	All	83903	677814	761717	1.08436	1.06937	1.09957	4.08e-30	29.3894
509	Respiratory failure, insufficiency, arrest	Respiratory	All	18356	183295	201651	1.09696	1.07958	1.11463	7.03e-30	29.153
604.1	Redundant prepuce and phimosis/BXO	Genitourinary	All	9100	621254	630354	1.24032	1.19495	1.28742	9.67e-30	29.0144
362.22	Macular degeneration, wet	Sense Organs	All	11278	755241	766519	1.22074	1.1793	1.26364	1.07e-29	28.971
514	Abnormal findings examination of lungs	Respiratory	All	58972	691816	750788	1.07503	1.06162	1.0886	1.29e-29	28.8903
577.1	Acute pancreatitis	Digestive	All	19599	768268	787867	1.14217	1.1161	1.16885	1.6e-29	28.7958
720	Spinal stenosis	Musculoskeletal	All	40946	703438	744384	1.08725	1.07156	1.10317	1.68e-29	28.7734
452	Other venous embolism and thrombosis	Circulatory System	All	41896	694116	736012	1.08295	1.068	1.09811	2.78e-29	28.5552
510	Other diseases of lung	Respiratory	All	36648	734290	770938	1.08852	1.07253	1.10475	2.84e-29	28.5474
377.1	Optic atrophy	Sense Organs	All	16399	754061	770460	1.16796	1.1364	1.2004	1.16e-28	27.9347
578.9	Hemorrhage of gastrointestinal tract	Digestive	All	44996	723130	768126	1.097	1.07919	1.11509	1.42e-28	27.8472
275	Disorders of mineral metabolism	Endocrine/Metabolic	All	18002	779916	797918	1.09365	1.07638	1.1112	3e-28	27.5231
38	Septicemia	Infectious Diseases	All	12505	193409	205914	1.11088	1.09026	1.1319	3.94e-28	27.4042
726.1	Enthesopathy	Musculoskeletal	All	131367	621054	752421	1.05742	1.04693	1.06802	5.33e-28	27.2736
433.12	Cerebral atherosclerosis	Circulatory System	All	5708	759551	765259	1.29778	1.23842	1.35999	1.02e-27	26.9918
317.1	Alcoholism	Mental Disorders	All	118178	626570	744748	0.938349	0.927673	0.949148	1.17e-27	26.9336
797.1	Cardiogenic shock	Symptoms	All	4712	784970	789682	1.2781	1.2229	1.33578	1.23e-27	26.9085
509.3	Pulmonary insufficiency or respiratory failure following trauma and surgery	Respiratory	All	10209	737716	747925	1.16881	1.13642	1.20211	1.43e-27	26.8456
599.2	Retention of urine	Genitourinary	All	42472	671759	714231	1.08627	1.07012	1.10267	2.54e-27	26.596
271	Disorders of carbohydrate transport and metabolism	Endocrine/Metabolic	All	15214	214123	229337	1.10195	1.08272	1.12153	3.17e-27	26.4988
426.3	Bundle branch block	Circulatory System	All	12144	708238	720382	1.13767	1.11128	1.16467	4.58e-27	26.3396
573.9	Abnormal serum enzyme levels	Digestive	All	19611	723309	742920	1.10126	1.0821	1.12077	4.87e-27	26.3129
771.1	Swelling of limb	Symptoms	All	27086	718406	745492	1.08996	1.07298	1.1072	5.65e-27	26.2482
562.1	Diverticulosis	Digestive	All	144760	586388	731148	1.05694	1.04626	1.06772	1.1e-26	25.9577
722.6	Degeneration of intervertebral disc	Musculoskeletal	All	138727	628495	767222	1.0556	1.04517	1.06613	1.2e-26	25.9203
224.1	Benign neoplasm of eye, uveal	Neoplasms	All	29702	771968	801670	1.12128	1.09788	1.14519	2.03e-26	25.6926
740.1	Osteoarthritis; localized	Musculoskeletal	All	144096	625992	770088	1.0512	1.0415	1.061	5.09e-26	25.2929
452.2	Deep vein thrombosis [DVT]	Circulatory System	All	37359	706827	744186	1.08785	1.07095	1.10501	5.49e-26	25.2601
362.27	Drusen (degenerative) of retina	Sense Organs	All	25153	755387	780540	1.13114	1.10541	1.15748	9.23e-26	25.0348
972.6	Antihypertensive agents causing adverse effects	Injuries & Poisonings	All	6018	727682	733700	1.29608	1.23449	1.36074	1.61e-25	24.7923
338.2	Chronic pain	Neurological	All	176056	585790	761846	1.04471	1.03615	1.05334	2.12e-25	24.6729
429	Ill-defined descriptions and complications of heart disease	Circulatory System	All	13804	190978	204782	1.10111	1.08133	1.12125	2.13e-25	24.6717
522.5	Periapical abscess	Digestive	All	29945	758859	788804	1.12139	1.09745	1.14585	2.37e-25	24.6248
426.2	Atrioventricular [AV] block	Circulatory System	All	11384	707544	718928	1.14468	1.11591	1.17419	2.39e-25	24.6218
916	Contusion	Injuries & Poisonings	All	41794	695896	737690	1.08292	1.06679	1.0993	2.43e-25	24.6147
280	Iron deficiency anemias	Hematopoietic	All	19829	158719	178548	1.08565	1.06893	1.10263	3.16e-25	24.5006
426.9	Cardiac pacemaker/device in situ	Circulatory System	All	12293	709874	722167	1.12406	1.0995	1.14918	3.23e-25	24.4908
728.71	Contracture of palmar fascia [Dupuytren's disease]	Musculoskeletal	All	12613	722858	735471	1.17394	1.1387	1.21027	6.18e-25	24.2087
763	Thoracic or lumbosacral neuritis or radiculitis, unspecified	Symptoms	All	72476	674688	747164	1.06507	1.05238	1.07791	6.35e-25	24.1969
317	Alcohol-related disorders	Mental Disorders	All	95122	626405	721527	0.938656	0.927421	0.950026	6.71e-25	24.1736
395.1	Nonrheumatic mitral valve disorders	Circulatory System	All	40662	738796	779458	1.08625	1.06927	1.10349	7.51e-25	24.1243
440.1	Atherosclerosis of renal artery	Circulatory System	All	3633	766006	769639	1.30484	1.24037	1.37266	7.66e-25	24.1159
357	Inflammatory and toxic neuropathy	Neurological	All	29145	742352	771497	1.08407	1.06748	1.10092	1.09e-24	23.9633
962.3	Hormones and synthetic substitutes causing adverse effects in therapeutic use	Injuries & Poisonings	All	4911	728796	733707	1.31636	1.24883	1.38754	1.46e-24	23.8369
296.2	Depression	Mental Disorders	All	266013	471064	737077	1.04077	1.0328	1.04879	2.1e-24	23.6772
271.3	Intestinal disaccharidase deficiencies and disaccharide malabsorption	Endocrine/Metabolic	All	46769	757703	804472	1.07463	1.05986	1.08962	2.24e-24	23.6506
426.23	Second degree AV block	Circulatory System	All	6028	708660	714688	1.24628	1.19426	1.30057	4.48e-24	23.3483
530.1	Esophagitis, GERD and related diseases	Digestive	All	89681	688816	778497	1.04848	1.03891	1.05815	4.82e-24	23.3168
276.11	Hyperosmolality and/or hypernatremia	Endocrine/Metabolic	All	10156	736991	747147	1.17817	1.14116	1.21638	7.6e-24	23.1192
368.4	Visual field defects	Sense Organs	All	15094	751839	766933	1.14269	1.11339	1.17276	7.99e-24	23.0975
509.2	Respiratory insufficiency	Respiratory	All	10677	736712	747389	1.1594	1.12629	1.19349	1.46e-23	22.8363
425.2	Secondary/extrinsic cardiomyopathies	Circulatory System	All	8662	784327	792989	1.18583	1.14688	1.2261	1.47e-23	22.8322
110	Dermatophytosis / Dermatomycosis	Infectious Diseases	All	12210	195292	207502	1.10219	1.08108	1.12372	6.17e-23	22.21
41	Bacterial infection NOS	Infectious Diseases	All	18682	193409	212091	1.08117	1.06446	1.09814	9.33e-23	22.0302
275.5	Disorders of calcium/phosphorus metabolism	Endocrine/Metabolic	All	12709	776056	788765	1.11583	1.09165	1.14053	1.05e-22	21.9781
574.3	Cholecystitis without cholelithiasis	Digestive	All	16776	772085	788861	1.13536	1.10679	1.16467	1.61e-22	21.7925
586.2	Cyst of kidney, acquired	Genitourinary	All	35590	715983	751573	1.09427	1.07462	1.11428	1.92e-22	21.7175
513.32	Orthopnea	Respiratory	All	4347	788346	792693	1.28179	1.21926	1.34754	2.29e-22	21.6404
395.6	Heart valve replaced	Circulatory System	All	16383	758529	774912	1.12417	1.09794	1.15102	2.53e-22	21.5977
535.9	Gastritis and duodenitis, NOS	Digestive	All	44755	734364	779119	1.08839	1.06991	1.1072	3.26e-22	21.4866
252.1	Hyperparathyroidism	Endocrine/Metabolic	All	17302	760375	777677	1.11465	1.0904	1.13945	4.05e-22	21.3926
415.21	Primary pulmonary hypertension	Circulatory System	All	7670	771917	779587	1.19171	1.15007	1.23485	4.22e-22	21.3746
496.2	Chronic bronchitis	Respiratory	All	20388	731249	751637	1.10826	1.08529	1.13172	6.58e-22	21.1819
261	Vitamin deficiency	Endocrine/Metabolic	All	43737	719040	762777	1.05825	1.0461	1.07055	7.51e-22	21.1241
735.3	Hallux valgus (Bunion)	Musculoskeletal	All	45477	728321	773798	1.08824	1.06953	1.10728	1.22e-21	20.9128
425	Cardiomyopathy	Circulatory System	All	8812	215836	224648	1.11419	1.08973	1.1392	1.34e-21	20.8739
572	Ascites (non malignant)	Digestive	All	12208	738914	751122	1.11578	1.09089	1.14124	1.78e-21	20.7485
458	Hypotension	Circulatory System	All	16077	756983	773060	1.08644	1.06803	1.10516	1.92e-21	20.7162
338.1	Acute pain	Neurological	All	121031	633940	754971	1.04521	1.0357	1.0548	2.49e-21	20.6034
994	Sepsis and SIRS	Injuries & Poisonings	All	10624	217325	227949	1.10219	1.08022	1.1246	2.73e-21	20.5633
290.11	Alzheimer's disease	Mental Disorders	All	9882	754806	764688	1.18113	1.14109	1.22258	3.07e-21	20.513
276.42	Alkalosis	Endocrine/Metabolic	All	8169	724927	733096	1.19332	1.15013	1.23813	5.63e-21	20.2496
355.1	Chronic pain syndrome	Neurological	All	38990	712534	751524	1.08148	1.06385	1.09941	9.79e-21	20.0094
681.2	Cellulitis and abscess of face/neck	Dermatologic	All	16469	753038	769507	1.13288	1.10356	1.16299	1.12e-20	19.9524
427	Cardiac dysrhythmias	Circulatory System	All	61678	138530	200208	1.0498	1.03912	1.06059	1.22e-20	19.913
681.3	Cellulitis and abscess of arm/hand	Dermatologic	All	26128	743995	770123	1.1061	1.08283	1.12987	1.49e-20	19.8271
427.6	Premature beats	Circulatory System	All	30255	690965	721220	1.08813	1.06891	1.10769	1.55e-20	19.8085
284.1	Pancytopenia	Hematopoietic	All	14737	722756	737493	1.12601	1.09814	1.15459	1.69e-20	19.7717
593.1	Gross hematuria	Genitourinary	All	37741	712385	750126	1.08558	1.0669	1.10458	1.79e-20	19.7463
426.8	Other cardiac conduction disorders	Circulatory System	All	7739	696440	704179	1.18563	1.14368	1.22911	1.96e-20	19.7083
363.3	Chorioretinal scars	Sense Organs	All	21841	760549	782390	1.12459	1.09692	1.15297	2.55e-20	19.5934
380.1	Otitis externa	Sense Organs	All	21082	746770	767852	1.11125	1.08665	1.13642	2.61e-20	19.5836
41.1	Staphylococcus infections	Infectious Diseases	All	5531	193409	198940	1.13719	1.10641	1.16883	4.21e-20	19.3755
530	Diseases of esophagus	Digestive	All	68379	705801	774180	1.04645	1.03632	1.05669	5.97e-20	19.2238
573.7	Abnormal results of function study of liver	Digestive	All	48706	678628	727334	1.07149	1.05572	1.0875	6.91e-20	19.1606
735	Acquired foot deformities	Musculoskeletal	All	26676	741032	767708	1.08057	1.06268	1.09876	9.2e-20	19.0361
726	Peripheral enthesopathies and allied syndromes	Musculoskeletal	All	96083	627431	723514	1.0474	1.03698	1.05791	1.04e-19	18.9828
381.11	Suppurative and unspecified otitis media	Sense Organs	All	48614	735757	784371	1.07467	1.05804	1.09156	1.42e-19	18.8483
427.8	Sinoatrial node dysfunction (Bradycardia)	Circulatory System	All	16258	700785	717043	1.12151	1.09383	1.1499	2.44e-19	18.6134
571.8	Liver abscess and sequelae of chronic liver disease	Digestive	All	11231	742707	753938	1.12593	1.09705	1.15557	3.71e-19	18.4305
292.1	Aphasia/speech disturbance	Mental Disorders	All	31670	738025	769695	1.08456	1.06543	1.10403	3.88e-19	18.4117
291.8	Alteration of consciousness	Mental Disorders	All	23390	746801	770191	1.09143	1.07066	1.1126	4.46e-19	18.3505
760	Back pain	Symptoms	All	342071	384110	726181	1.03462	1.02691	1.0424	5.01e-19	18.3004
275.51	Hypocalcemia	Endocrine/Metabolic	All	11150	773061	784211	1.13847	1.10641	1.17147	5.79e-19	18.2375
964.1	Anticoagulants causing adverse effects	Injuries & Poisonings	All	5989	728641	734630	1.20374	1.15545	1.25405	6.89e-19	18.1619
537	Other disorders of stomach and duodenum	Digestive	All	15577	750235	765812	1.09848	1.07593	1.1215	7.01e-19	18.1541
731	Osteitis deformans and osteopathies associated with other disorders classified elsewhere	Musculoskeletal	All	3516	745463	748979	1.19862	1.15103	1.24819	1.89e-18	17.7247
256.4	Polycystic ovaries	Endocrine/Metabolic	All	4709	184301	189010	1.16937	1.12909	1.21109	2.16e-18	17.6659
444	Arterial embolism and thrombosis	Circulatory System	All	3762	763481	767243	1.20094	1.1526	1.25131	2.44e-18	17.6131
278.4	Abnormal weight gain	Endocrine/Metabolic	All	23368	710287	733655	1.08739	1.06708	1.10808	3.03e-18	17.518
722.1	Displacement of intervertebral disc	Musculoskeletal	All	56100	703587	759687	1.06465	1.0497	1.0798	3.77e-18	17.4237
364.2	Corneal edema	Sense Organs	All	5004	776833	781837	1.24461	1.18432	1.30798	5.78e-18	17.2377
480.11	Pneumococcal pneumonia	Respiratory	All	10772	739212	749984	1.14704	1.11161	1.1836	1.04e-17	16.9828
433.2	Occlusion of cerebral arteries	Circulatory System	All	11130	775609	786739	1.10014	1.07624	1.12457	1.66e-17	16.7807
112	Candidiasis	Infectious Diseases	All	21080	739702	760782	1.08146	1.06213	1.10114	1.73e-17	16.7625
350.3	Lack of coordination	Neurological	All	19482	752584	772066	1.10062	1.07656	1.12522	1.89e-17	16.7225
380.4	Impacted cerumen	Sense Organs	All	71332	671111	742443	1.05946	1.04538	1.07373	2.65e-17	16.5768
721.2	Spondylosis with myelopathy	Musculoskeletal	All	18577	734873	753450	1.11163	1.08456	1.13938	4.02e-17	16.3958
396	Abnormal heart sounds	Circulatory System	All	28166	731031	759197	1.07337	1.05578	1.09125	4.52e-17	16.3446
870	Open wounds of head; neck; and trunk	Injuries & Poisonings	All	15347	752011	767358	1.09472	1.07184	1.1181	4.56e-17	16.3407
480.2	Viral pneumonia	Respiratory	All	7341	742050	749391	1.1795	1.13478	1.22598	5.67e-17	16.2467
418.1	Precordial pain	Circulatory System	All	7488	722782	730270	1.12772	1.09641	1.15994	6.01e-17	16.221
394.1	Mitral valve stenosis and aortic valve stenosis	Circulatory System	All	8105	763969	772074	1.16854	1.12664	1.21199	6.21e-17	16.2069
429.9	Cardiac complications, not elsewhere classified	Circulatory System	All	8062	745882	753944	1.17219	1.12931	1.2167	6.53e-17	16.1854
505	Other pulmonary inflamation or edema	Respiratory	All	3794	751680	755474	1.19035	1.14247	1.24023	8.91e-17	16.0501
577	Diseases of pancreas	Digestive	All	10860	790976	801836	1.09964	1.07521	1.12462	1.17e-16	15.9331
38.3	Bacteremia	Infectious Diseases	All	5430	193409	198839	1.12433	1.09345	1.15609	1.64e-16	15.786
960.2	Allergy/adverse effect of penicillin	Injuries & Poisonings	All	14550	739600	754150	1.09571	1.07215	1.11979	1.71e-16	15.7676
687.4	Disturbance of skin sensation	Dermatologic	All	71189	621561	692750	1.0488	1.03698	1.06075	1.71e-16	15.7673
274	Gout and other crystal arthropathies	Endocrine/Metabolic	All	9850	220987	230837	1.09333	1.07032	1.11684	1.99e-16	15.7005
771.2	Cramp of limb	Symptoms	All	8015	735060	743075	1.13866	1.10389	1.17452	2.26e-16	15.646
512.2	Painful respiration	Respiratory	All	49411	658295	707706	1.06645	1.05016	1.083	2.59e-16	15.5874
447	Other disorders of arteries and arterioles	Circulatory System	All	9198	761426	770624	1.10449	1.07851	1.1311	2.77e-16	15.557
427.41	Ventricular fibrillation and flutter	Circulatory System	All	4277	699182	703459	1.22642	1.16781	1.28796	3.09e-16	15.5095
513	Respiratory abnormalities	Respiratory	All	13684	777515	791199	1.09078	1.06815	1.11389	4.49e-16	15.3481
374.1	Ectropion or entropion	Sense Organs	All	16970	754499	771469	1.12157	1.09094	1.15306	4.62e-16	15.3357
420.2	Pericarditis	Circulatory System	All	12698	781793	794491	1.11507	1.08604	1.14489	5.94e-16	15.2265
260	Protein-calorie malnutrition	Endocrine/Metabolic	All	23926	703500	727426	1.07385	1.05545	1.09258	6.49e-16	15.1878
286.7	Other and unspecified coagulation defects	Hematopoietic	All	18894	748109	767003	1.0882	1.06609	1.11077	6.95e-16	15.1579
465	Acute upper respiratory infections of multiple or unspecified sites	Respiratory	All	115441	561694	677135	1.03955	1.02978	1.04941	8.15e-16	15.089
521.2	Dental abrasion, erosion and attrition	Digestive	All	28848	612712	641560	1.09881	1.07387	1.12433	8.62e-16	15.0643
764	Sciatica	Symptoms	All	45691	700615	746306	1.05816	1.04368	1.07284	8.86e-16	15.0525
711.1	Pyogenic arthritis	Musculoskeletal	All	6706	750922	757628	1.17661	1.13085	1.22423	9.37e-16	15.0284
523.1	Gingivitis	Digestive	All	61440	712766	774206	1.06817	1.05112	1.0855	9.52e-16	15.0213
722.8	Postlaminectomy syndrome	Musculoskeletal	All	12077	740646	752723	1.13028	1.09699	1.16458	9.8e-16	15.0086
530.2	Esophageal bleeding (varices/hemorrhage)	Digestive	All	15355	702228	717583	1.10924	1.08151	1.13768	1e-15	14.9986
577.2	Chronic pancreatitis	Digestive	All	8849	791851	800700	1.1489	1.11041	1.18872	1.41e-15	14.85
536	Disorders of function of stomach	Digestive	All	7904	775637	783541	1.09933	1.07406	1.1252	1.46e-15	14.8342
260.2	severe protein-calorie malnutrition	Endocrine/Metabolic	All	13387	724602	737989	1.10244	1.07631	1.12922	1.63e-15	14.7869
571.81	Portal hypertension	Digestive	All	9929	742774	752703	1.12317	1.09113	1.15616	3.67e-15	14.4356
695.7	Prurigo and Lichen	Dermatologic	All	27094	739870	766964	1.09127	1.06769	1.11536	4.56e-15	14.341
578.2	Blood in stool	Digestive	All	76263	695316	771579	1.05248	1.03906	1.06608	5.67e-15	14.2464
361	Retinal detachments and defects	Sense Organs	All	14966	760510	775476	1.11234	1.08298	1.1425	6.18e-15	14.209
368.2	Diplopia and disorders of binocular vision	Sense Organs	All	27083	757071	784154	1.08428	1.06241	1.1066	7.13e-15	14.1468
590	Pyelonephritis	Genitourinary	All	8722	734393	743115	1.1139	1.08398	1.14465	8.23e-15	14.0848
797	Shock	Symptoms	All	4203	783979	788182	1.1504	1.11027	1.19198	1.05e-14	13.9801
281.9	Deficiency anemias	Hematopoietic	All	14328	721193	735521	1.11994	1.08823	1.15258	1.08e-14	13.9682
840.2	Rotator cuff (capsule) sprain	Injuries & Poisonings	All	27441	729904	757345	1.08379	1.06189	1.10614	1.1e-14	13.9567
350.1	Abnormal involuntary movements	Neurological	All	59551	719850	779401	1.05341	1.03958	1.06743	1.19e-14	13.9234
565.1	Anal and rectal polyp	Digestive	All	25107	733146	758253	1.08886	1.06545	1.11278	1.63e-14	13.7869
589	Abnormal results of function study of kidney	Genitourinary	All	4302	722520	726822	1.17383	1.12673	1.2229	1.7e-14	13.7686
521	Diseases of hard tissues of teeth	Digestive	All	25410	744704	770114	1.08657	1.06376	1.10987	1.72e-14	13.764
537.1	Lesions of stomach and duodenum	Digestive	All	3478	759249	762727	1.24439	1.17656	1.31614	2.09e-14	13.6798
596.5	Functional disorders of bladder	Genitourinary	All	39550	751117	790667	1.06677	1.04922	1.0846	2.17e-14	13.664
994.1	Systemic inflammatory response syndrome (SIRS)	Injuries & Poisonings	All	7942	771874	779816	1.14385	1.10506	1.18401	2.27e-14	13.6445
337	Disorders of the autonomic nervous system	Neurological	All	3230	753705	756935	1.17792	1.12938	1.22856	2.42e-14	13.6166
277.5	Other disorders of lipoid metabolism	Endocrine/Metabolic	All	8970	765326	774296	1.13076	1.09555	1.16711	2.68e-14	13.5725
429.1	Heart transplant/surgery	Circulatory System	All	5655	757524	763179	1.14224	1.10377	1.18204	2.75e-14	13.5606
389	Hearing loss	Sense Organs	All	159194	576850	736044	1.03655	1.02695	1.04624	4.01e-14	13.3968
333.2	Myoclonus	Neurological	All	4641	753377	758018	1.20208	1.14581	1.26111	5.27e-14	13.2781
512	Other symptoms of respiratory system	Respiratory	All	76841	125790	202631	1.03703	1.02721	1.04693	6.64e-14	13.1777
519.8	Other diseases of respiratory system, NEC	Respiratory	All	24102	762965	787067	1.08321	1.06075	1.10615	7.68e-14	13.1145
579.2	Splenomegaly	Digestive	All	11454	754386	765840	1.1114	1.08103	1.14263	7.95e-14	13.0998
522.1	Pulpitis and necrosis of tooth pulp	Digestive	All	34686	606879	641565	1.08391	1.06112	1.1072	1.08e-13	12.9679
377.3	Optic neuritis/neuropathy	Sense Organs	All	13555	757043	770598	1.11559	1.08386	1.14824	1.09e-13	12.9639
599.5	Frequency of urination and polyuria	Genitourinary	All	106818	643054	749872	1.04099	1.03001	1.05209	1.13e-13	12.9452
378.5	Paralytic strabismus	Sense Organs	All	5861	763904	769765	1.17446	1.12546	1.22559	1.4e-13	12.853
580.14	Chronic glomerulonephritis, NOS	Genitourinary	All	1968	745485	747453	1.29607	1.20997	1.3883	1.43e-13	12.8461
287	Purpura and other hemorrhagic conditions	Hematopoietic	All	14434	755097	769531	1.06944	1.05047	1.08876	1.98e-13	12.7026
729	Other disorders of soft tissues	Musculoskeletal	All	17901	706555	724456	1.07007	1.05091	1.08959	2.07e-13	12.6844
790	Nonspecific findings on examination of blood	Symptoms	All	10479	745992	756471	1.08597	1.0623	1.11018	2.26e-13	12.6461
427.1	Paroxysmal tachycardia, unspecified	Circulatory System	All	15113	708593	723706	1.07683	1.05569	1.09839	2.53e-13	12.5975
251	Other disorders of pancreatic internal secretion	Endocrine/Metabolic	All	793	699175	699968	1.38072	1.26632	1.50545	2.66e-13	12.5749
394.7	Disease of tricuspid valve	Circulatory System	All	11805	761749	773554	1.11124	1.08025	1.14311	2.66e-13	12.5746
980	Encounter for long-term (current) use of antibiotics	Infectious Diseases	All	8597	776220	784817	1.0983	1.07103	1.12626	2.68e-13	12.5716
592.11	Acute cystitis	Genitourinary	All	17153	734664	751817	1.0814	1.05893	1.10434	2.74e-13	12.5618
256	Ovarian dysfunction	Endocrine/Metabolic	All	3849	185464	189313	1.13681	1.09835	1.17661	2.83e-13	12.5474
741.4	Joint effusions	Musculoskeletal	All	45509	725988	771497	1.0595	1.04309	1.07617	3.94e-13	12.404
426.25	Other heart block	Circulatory System	All	5205	697944	703149	1.19641	1.13967	1.25597	4.68e-13	12.3301
722.7	Intervertebral disc disorder with myelopathy	Musculoskeletal	All	13071	738779	751850	1.12266	1.08793	1.15849	5.31e-13	12.2753
593	Hematuria	Genitourinary	All	51414	672576	723990	1.0507	1.03667	1.06491	5.45e-13	12.2636
415	Pulmonary heart disease	Circulatory System	All	24260	762758	787018	1.06132	1.04429	1.07863	5.59e-13	12.2525
481	Influenza	Respiratory	All	10694	731976	742670	1.10679	1.07658	1.13785	6.74e-13	12.1716
165.1	Cancer of bronchus; lung	Neoplasms	All	24507	782828	807335	1.07611	1.05473	1.09793	7.9e-13	12.1021
594	Urinary calculus	Genitourinary	All	25128	764546	789674	1.05629	1.04058	1.07224	7.93e-13	12.1007
371.1	Uveitis, noninfectious or NOS	Sense Organs	All	14147	758071	772218	1.11058	1.07913	1.14295	8.27e-13	12.0824
727.6	Rupture of tendon, nontraumatic	Musculoskeletal	All	33171	704750	737921	1.07126	1.05115	1.09177	1.1e-12	11.9586
960	Poisoning by antibiotics	Injuries & Poisonings	All	9660	744996	754656	1.08096	1.05802	1.10439	1.13e-12	11.9467
331.9	Cerebral degeneration, unspecified	Neurological	All	7071	737454	744525	1.15907	1.11276	1.2073	1.28e-12	11.8926
740.11	Osteoarthrosis, localized, primary	Musculoskeletal	All	173594	594807	768401	1.03268	1.02351	1.04193	1.59e-12	11.7996
41.11	Methicillin sensitive Staphylococcus aureus	Infectious Diseases	All	2198	193409	195607	1.16677	1.11759	1.21812	2.23e-12	11.6524
370.31	Keratoconjunctivitis sicca	Sense Organs	All	19028	752449	771477	1.09946	1.07073	1.12896	2.24e-12	11.65
713	Arthropathy associated with other disorders classified elsewhere	Musculoskeletal	All	1512	754803	756315	1.24169	1.16883	1.31908	2.27e-12	11.6442
550.1	Inguinal hernia	Digestive	All	54372	728379	782751	0.947037	0.932741	0.961551	2.34e-12	11.63
519	Other diseases of respiratory system, not elsewhere classified	Respiratory	All	19390	768623	788013	1.06359	1.04533	1.08216	2.97e-12	11.5279
594.3	Calculus of ureter	Genitourinary	All	21353	764374	785727	1.08081	1.05746	1.10468	3.1e-12	11.5093
288	Diseases of white blood cells	Hematopoietic	All	19289	734916	754205	1.06141	1.04376	1.07935	3.22e-12	11.492
442.11	Abdominal aortic aneurysm	Circulatory System	All	28313	743511	771824	1.07613	1.0541	1.09861	3.58e-12	11.4463
281.12	Other vitamin B12 deficiency anemia	Hematopoietic	All	26553	708496	735049	1.0839	1.05952	1.10885	3.91e-12	11.4077
876	Posttraumatic wound infection not elsewhere classified	Injuries & Poisonings	All	2249	757544	759793	1.21005	1.14653	1.27709	4.19e-12	11.378
172	Skin cancer	Neoplasms	All	22869	197285	220154	0.948918	0.934938	0.963107	4.39e-12	11.3571
262	Mineral deficiency NEC	Endocrine/Metabolic	All	8322	723922	732244	1.098	1.06913	1.12766	6.14e-12	11.2119
706.1	Acne	Dermatologic	All	31296	749580	780876	0.941061	0.924822	0.957586	7.93e-12	11.1007
300.4	Dysthymic disorder	Mental Disorders	All	72993	619501	692494	1.04638	1.03287	1.06006	8.01e-12	11.0965
695.8	Other specified erythematous conditions	Dermatologic	All	19981	747333	767314	1.08682	1.06116	1.1131	8.53e-12	11.0688
155.1	Malignant neoplasm of liver, primary	Neoplasms	All	6986	768237	775223	1.13792	1.0965	1.18092	8.56e-12	11.0677
427.2	Atrial fibrillation and flutter	Circulatory System	All	19799	138530	158329	1.06132	1.04334	1.0796	8.62e-12	11.0646
724.9	Other unspecified back disorders	Musculoskeletal	All	17165	736274	753439	1.09198	1.0647	1.11995	9.26e-12	11.0336
573.6	Nonspecific elevation of levels of transaminase or lactic acid dehydrogenase [LDH]	Digestive	All	15128	713878	729006	1.0744	1.05244	1.09681	9.59e-12	11.0183
270.32	Paraproteinemia	Endocrine/Metabolic	All	9540	784698	794238	1.11833	1.08275	1.15507	1.2e-11	10.9197
41.12	Methicillin resistant Staphylococcus aureus	Infectious Diseases	All	2589	193409	195998	1.14651	1.10186	1.19296	1.52e-11	10.818
705.3	Hidradenitis	Dermatologic	All	5701	768004	773705	1.15791	1.1095	1.20844	1.72e-11	10.7646
327.31	Central/nonobstroctive sleep apnea	Neurological	All	17671	715558	733229	1.08404	1.05884	1.10983	1.75e-11	10.7573
41.2	Streptococcus infection	Infectious Diseases	All	3815	193409	197224	1.11916	1.08301	1.15652	1.82e-11	10.7393
454.11	Varicose veins of lower extremity, symptomtic	Circulatory System	All	25076	713162	738238	1.0726	1.0508	1.09484	2.22e-11	10.654
743.12	Senile osteoporosis	Musculoskeletal	All	5236	752985	758221	0.895822	0.867389	0.925186	2.3e-11	10.6374
535.8	Other specified gastritis	Digestive	All	20147	757016	777163	1.08986	1.0627	1.11772	2.36e-11	10.6279
574	Cholelithiasis and cholecystitis	Digestive	All	10197	211319	221516	1.07236	1.05059	1.09458	2.46e-11	10.6094
368.9	Subjective visual disturbances	Sense Organs	All	39864	743510	783374	1.06362	1.0445	1.08308	2.64e-11	10.5776
714.1	Rheumatoid arthritis	Musculoskeletal	All	25447	739474	764921	1.06548	1.04569	1.08565	3.34e-11	10.4757
696.41	Psoriasis vulgaris	Dermatologic	All	28528	733142	761670	1.06807	1.04747	1.08908	3.42e-11	10.4656
535.6	Duodenitis	Digestive	All	13125	763533	776658	1.10996	1.07611	1.14487	4.03e-11	10.3948
495.1	Chronic obstructive asthma	Respiratory	All	9187	726225	735412	1.12674	1.08748	1.16743	4.28e-11	10.3688
977	Personal history of allergy to medicinal agents	Injuries & Poisonings	All	8931	743459	752390	1.07928	1.05507	1.10405	4.37e-11	10.3592
519.9	Symptoms involving respiratory system and other chest symptoms	Respiratory	All	30688	760372	791060	1.05992	1.04173	1.07842	4.39e-11	10.3577
712	Infective connective tissue disorders	Musculoskeletal	All	1462	740736	742198	1.28075	1.1897	1.37877	4.82e-11	10.3173
561	Symptoms involving digestive system	Digestive	All	40893	684538	725431	1.04176	1.0291	1.05457	5.47e-11	10.2624
531.3	Duodenal ulcer	Digestive	All	9061	790509	799570	1.12386	1.08526	1.16383	5.82e-11	10.2353
296	Mood disorders	Mental Disorders	All	107452	603671	711123	1.03156	1.02199	1.04122	6.27e-11	10.2028
516.1	Hemoptysis	Respiratory	All	16870	790016	806886	1.08994	1.06215	1.11845	6.28e-11	10.2019
580.1	Glomerulonephritis	Genitourinary	All	1334	171632	172966	1.20747	1.141	1.27781	6.75e-11	10.1707
745	Pain in joint	Musculoskeletal	All	437027	284623	721650	1.02464	1.01716	1.03217	7.4e-11	10.1308
80	Postoperative infection	Infectious Diseases	All	4503	206069	210572	1.10522	1.07233	1.13912	8.57e-11	10.0671
690.1	Seborrheic dermatitis	Dermatologic	All	65863	703333	769196	1.04877	1.0338	1.06397	8.58e-11	10.0667
531.2	Gastric ulcer	Digestive	All	14811	786461	801272	1.08929	1.06142	1.11789	9.94e-11	10.0026
362.7	Hereditary retinal dystrophies	Sense Organs	All	7290	759309	766599	1.14409	1.09831	1.19177	1.04e-10	9.98139
327.71	Restless legs syndrome	Neurological	All	30480	705253	735733	1.06062	1.04177	1.07982	1.26e-10	9.8986
527.2	Sialoadenitis	Digestive	All	6725	783346	790071	1.1403	1.09554	1.18688	1.3e-10	9.88449
395.3	Nonrheumatic tricuspid valve disorders	Circulatory System	All	11858	760581	772439	1.10588	1.07244	1.14036	1.33e-10	9.87735
535.2	Atrophic gastritis	Digestive	All	18539	759259	777798	1.08613	1.05909	1.11386	1.33e-10	9.87619
586.4	Stricture/obstruction of ureter	Genitourinary	All	16626	736111	752737	1.07561	1.05193	1.09983	1.4e-10	9.85327
501	Pneumonitis due to inhalation of food or vomitus	Respiratory	All	5955	746427	752382	1.12559	1.08555	1.16711	1.54e-10	9.81295
255	Disorders of adrenal glands	Endocrine/Metabolic	All	9368	763832	773200	1.08529	1.05833	1.11293	1.8e-10	9.74586
292.2	Mild cognitive impairment	Mental Disorders	All	40300	725392	765692	1.06137	1.04209	1.08101	1.92e-10	9.71732
592.1	Cystitis	Genitourinary	All	19653	735218	754871	1.0623	1.04266	1.0823	2.16e-10	9.66647
361.1	Retinal detachment with retinal defect	Sense Organs	All	9665	759493	769158	1.11928	1.08087	1.15906	2.54e-10	9.59477
292.11	Aphasia	Mental Disorders	All	8905	756541	765446	1.11064	1.07501	1.14745	2.83e-10	9.54798
368.3	Anisometropia	Sense Organs	All	14234	767016	781250	1.10473	1.07099	1.13953	3.1e-10	9.50918
253.3	Diabetes insipidus	Endocrine/Metabolic	All	1594	770799	772393	1.2849	1.18837	1.38927	3.15e-10	9.5013
819	Skull and face fracture and other intercranial injury	Injuries & Poisonings	All	28236	757563	785799	0.938389	0.919955	0.957193	3.34e-10	9.47614
727.2	Bursitis disorders	Musculoskeletal	All	25163	698912	724075	1.07841	1.05329	1.10413	3.44e-10	9.46285
364.51	Fuchs' dystrophy	Sense Organs	All	7107	761723	768830	1.14087	1.09485	1.18882	3.52e-10	9.45323
459	Other disorders of circulatory system	Circulatory System	All	15844	762399	778243	1.05642	1.0384	1.07474	4e-10	9.39791
721.8	Other allied disorders of spine	Musculoskeletal	All	9820	741855	751675	1.12173	1.082	1.16292	4.28e-10	9.36885
368	Visual disturbances	Sense Organs	All	43006	701892	744898	1.04487	1.03055	1.05939	4.58e-10	9.33916
442.3	Aneurysm of artery of lower extremity	Circulatory System	All	3048	766223	769271	1.20677	1.13747	1.28028	4.69e-10	9.32865
153.2	Colon cancer	Neoplasms	All	20363	741808	762171	1.07176	1.04844	1.0956	6.64e-10	9.17756
512.1	Wheezing	Respiratory	All	26967	678655	705622	1.06441	1.04348	1.08576	7.26e-10	9.13897
766	Neuralgia, neuritis, and radiculitis NOS	Symptoms	All	24744	724148	748892	1.05688	1.0384	1.07568	7.84e-10	9.10542
531.4	Peptic ulcer, site unspecified	Digestive	All	24772	775962	800734	1.0721	1.04856	1.09618	8.01e-10	9.09643
574.12	Cholelithiasis with other cholecystitis	Digestive	All	11444	776210	787654	1.10553	1.07057	1.14163	9.38e-10	9.02794
453	Chronic venous hypertension	Circulatory System	All	3740	728094	731834	1.18301	1.12098	1.24847	9.59e-10	9.0184
244	Hypothyroidism	Endocrine/Metabolic	All	36206	175154	211360	1.03832	1.02582	1.05098	1.16e-09	8.93703
270.38	Other specified disorders of plasma protein metabolism	Endocrine/Metabolic	All	6403	787075	793478	1.13079	1.08677	1.1766	1.31e-09	8.88404
610	Benign mammary dysplasias	Genitourinary	All	7885	122787	130672	0.926339	0.903682	0.949564	1.39e-09	8.856
189.21	Malignant neoplasm of bladder	Neoplasms	All	17975	786698	804673	1.07463	1.04988	1.09995	1.4e-09	8.85444
38.2	Gram positive septicemia	Infectious Diseases	All	1052	179623	180675	1.21207	1.13884	1.29001	1.46e-09	8.83492
765	Cervical radiculitis	Symptoms	All	40324	708466	748790	1.05026	1.0337	1.06709	1.47e-09	8.83169
687.3	Changes in skin texture	Dermatologic	All	5212	732321	737533	1.14019	1.09267	1.18978	1.54e-09	8.81223
430.2	Intracerebral hemorrhage	Circulatory System	All	5117	774674	779791	1.13759	1.09089	1.18628	1.66e-09	8.7789
415.11	Pulmonary embolism and infarction, acute	Circulatory System	All	24951	759854	784805	1.05966	1.03986	1.07984	1.72e-09	8.76341
228.1	Hemangioma of skin and subcutaneous tissue	Neoplasms	All	27858	773713	801571	0.946419	0.929593	0.96355	1.78e-09	8.75034
369.5	Conjunctivitis, infectious	Sense Organs	All	53689	723309	776998	1.04683	1.03124	1.06267	2.3e-09	8.63908
596.1	Bladder neck obstruction	Genitourinary	All	15698	755333	771031	1.09168	1.06072	1.12355	2.3e-09	8.63809
850	Hemorrhage or hematoma complicating a procedure	Injuries & Poisonings	All	8042	749200	757242	1.09505	1.06285	1.12822	2.48e-09	8.60575
960.1	Adverse effects of antibacterials (not penicillins)	Injuries & Poisonings	All	3696	629898	633594	1.20804	1.13524	1.2855	2.52e-09	8.59843
962.1	Adrenal cortical steroids causing adverse effects in therapeutic use	Injuries & Poisonings	All	2984	731382	734366	1.17755	1.11591	1.2426	2.56e-09	8.59173
241.2	Nontoxic multinodular goiter	Endocrine/Metabolic	All	17466	738330	755796	1.0699	1.04633	1.094	2.77e-09	8.5578
577.3	Cyst and pseudocyst of pancreas	Digestive	All	7291	793830	801121	1.11006	1.07241	1.14903	3.02e-09	8.52066
574.2	Calculus of bile duct	Digestive	All	10258	778594	788852	1.0955	1.06293	1.12906	3.14e-09	8.50309
557	Intestinal malabsorption (non-celiac)	Digestive	All	3849	714843	718692	1.11122	1.07296	1.15085	3.64e-09	8.43865
496.1	Emphysema	Respiratory	All	33333	718721	752054	1.05493	1.03632	1.07387	3.89e-09	8.40951
525.2	Atrophy of edentulous alveolar ridge	Digestive	All	13120	696795	709915	1.10511	1.06885	1.1426	4.32e-09	8.36462
340	Migraine	Neurological	All	65012	694971	759983	0.965033	0.953619	0.976583	4.54e-09	8.34304
284	Aplastic anemia	Hematopoietic	All	5096	730998	736094	1.09899	1.06483	1.13423	4.63e-09	8.33398
227.1	Benign neoplasm of adrenal gland	Neoplasms	All	7388	791582	798970	1.12075	1.07879	1.16434	4.76e-09	8.32266
789.1	Persistent vomiting	Symptoms	All	2608	731451	734059	1.15001	1.09742	1.20512	4.85e-09	8.3141
345.3	Convulsions	Neurological	All	38194	729182	767376	1.0472	1.03109	1.06355	5.46e-09	8.26275
352.2	Facial nerve disorders [CN7]	Neurological	All	11362	756354	767716	1.09379	1.06132	1.12725	5.51e-09	8.25903
801	Fracture of ankle and foot	Injuries & Poisonings	All	20861	719505	740366	1.0612	1.0402	1.08262	5.71e-09	8.24319
189.11	Malignant neoplasm of kidney, except pelvis	Neoplasms	All	12890	791329	804219	1.08123	1.05318	1.11003	5.79e-09	8.23746
241.1	Nontoxic uninodular goiter	Endocrine/Metabolic	All	30631	728178	758809	1.05268	1.03459	1.07108	6.4e-09	8.19353
528.3	Cellulitis and abscess of oral soft tissues	Digestive	All	8986	766462	775448	1.11991	1.07766	1.16382	7.86e-09	8.10467
513.3	Hypoventilation	Respiratory	All	8131	786927	795058	1.09374	1.06094	1.12754	7.98e-09	8.09793
520.1	Hereditary disturbances in tooth structure	Digestive	All	9288	700801	710089	1.11958	1.07739	1.16341	8.22e-09	8.08515
290.2	Delirium due to conditions classified elsewhere	Mental Disorders	All	18015	733721	751736	1.07865	1.05123	1.10678	8.26e-09	8.08309
743.1	Osteoporosis	Musculoskeletal	All	15788	191952	207740	0.948054	0.930983	0.965437	8.71e-09	8.05999
726.3	Bursitis	Musculoskeletal	All	43280	695207	738487	1.05083	1.03322	1.06874	8.88e-09	8.05178
524.3	Anomalies of tooth position/malocclusion	Digestive	All	15055	695452	710507	1.09149	1.05934	1.12463	9.58e-09	8.01877
211	Benign neoplasm of other parts of digestive system	Neoplasms	All	16079	763774	779853	1.05769	1.03759	1.07817	1.01e-08	7.99657
580.4	Renal sclerosis, NOS	Genitourinary	All	2649	732546	735195	1.17703	1.11312	1.24462	1.05e-08	7.97682
427.61	Supraventricular premature beats	Circulatory System	All	13209	702563	715772	1.08711	1.05634	1.11878	1.19e-08	7.92293
694	Dyschromia and Vitiligo	Dermatologic	All	9068	189676	198744	0.93881	0.918567	0.959498	1.37e-08	7.86413
112.3	Candidiasis of skin and nails	Infectious Diseases	All	6405	765943	772348	1.11168	1.07161	1.15326	1.58e-08	7.8
430.3	Subdural hemorrhage	Circulatory System	All	4832	761052	765884	1.13492	1.08602	1.18603	1.78e-08	7.74951
695.9	Unspecified erythematous condition	Dermatologic	All	8534	745794	754328	1.10522	1.06733	1.14445	1.89e-08	7.72314
286.4	Acquired coagulation factor deficiency	Hematopoietic	All	2425	744836	747261	1.20402	1.12836	1.28474	2.06e-08	7.68702
536.8	Dyspepsia and other specified disorders of function of stomach	Digestive	All	38689	741638	780327	1.0513	1.03307	1.06984	2.06e-08	7.68659
513.8	Disorders of diaphragm	Respiratory	All	7390	785678	793068	1.11649	1.07414	1.16051	2.34e-08	7.6307
495	Asthma	Respiratory	All	77485	681949	759434	1.0301	1.01943	1.04088	2.39e-08	7.62167
426.22	Mobitz II AV block	Circulatory System	All	1164	701781	702945	1.30852	1.19052	1.43821	2.45e-08	7.61098
70	Viral hepatitis	Infectious Diseases	All	5313	168158	173471	1.08652	1.05528	1.11869	2.48e-08	7.60475
172.21	Basal cell carcinoma	Neoplasms	All	51779	729529	781308	0.9591	0.945086	0.973322	2.69e-08	7.57042
573.2	Liver replaced by transplant	Digestive	All	2753	748346	751099	1.13723	1.08668	1.19013	2.97e-08	7.5271
313.1	Attention deficit hyperactivity disorder	Mental Disorders	All	23417	774559	797976	0.946975	0.928862	0.96544	3.21e-08	7.49316
427.11	Paroxysmal supraventricular tachycardia	Circulatory System	All	23870	695953	719823	1.05698	1.03639	1.07797	3.33e-08	7.47701
781	Symptoms involving nervous and musculoskeletal systems	Symptoms	All	23144	755188	778332	1.04686	1.02992	1.06409	3.78e-08	7.42295
722.9	Other and unspecified disc disorder	Musculoskeletal	All	25602	727906	753508	1.06275	1.03994	1.08606	3.86e-08	7.41365
979	Adverse drug events and drug allergies	Injuries & Poisonings	All	23574	706027	729601	1.04996	1.03185	1.06839	3.97e-08	7.40124
578.1	Hematemesis	Digestive	All	9956	754784	764740	1.09418	1.05956	1.12993	4.09e-08	7.38788
519.2	Respiratory complications	Respiratory	All	4539	765144	769683	1.14193	1.08899	1.19744	4.25e-08	7.37121
560.1	Paralytic ileus	Digestive	All	13665	695526	709191	1.0767	1.0486	1.10556	4.34e-08	7.36285
595	Hydronephrosis	Genitourinary	All	13805	764575	778380	1.06786	1.04306	1.09325	4.34e-08	7.36229
857	Mechanical complication of unspecified genitourinary device, implant, and graft	Injuries & Poisonings	All	5163	754522	759685	1.11961	1.0752	1.16586	4.47e-08	7.34962
257	Testicular dysfunction	Endocrine/Metabolic	All	6652	637665	644317	1.08352	1.05282	1.11511	4.5e-08	7.34701
514.2	Solitary pulmonary nodule	Respiratory	All	38480	724036	762516	1.04364	1.02776	1.05976	4.71e-08	7.32658
573.3	Hepatomegaly	Digestive	All	5952	737083	743035	1.10208	1.06429	1.14122	4.76e-08	7.32198
381.3	Mastoiditis & related conditions	Sense Organs	All	3940	761238	765178	1.16126	1.10055	1.22533	4.86e-08	7.31373
686.1	Carbuncle and furuncle	Dermatologic	All	7545	745302	752847	1.10941	1.06877	1.1516	4.98e-08	7.30305
228	Hemangioma and lymphangioma, any site	Neoplasms	All	11874	781391	793265	0.943199	0.923576	0.963239	4.99e-08	7.30187
726.2	Synoviopathy	Musculoskeletal	All	18598	718250	736848	1.06957	1.04392	1.09586	5.62e-08	7.25039
580.12	Non-proliferative glomerulonephritis	Genitourinary	All	2114	745459	747573	1.19515	1.12055	1.27473	5.94e-08	7.22638
327.72	Sleep related leg cramps	Neurological	All	6187	723756	729943	1.13351	1.0832	1.18616	6.31e-08	7.19996
575.7	Other disorders of gallbladder	Digestive	All	12562	775864	788426	1.08305	1.05196	1.11506	7.93e-08	7.10075
735.22	Claw toe (acquired)	Musculoskeletal	All	1672	699255	700927	1.27257	1.16516	1.38988	8.44e-08	7.07365
342	Hemiplegia	Neurological	All	5099	748675	753774	1.11452	1.07118	1.15962	8.44e-08	7.07357
770	Myalgia and myositis unspecified	Symptoms	All	53006	711192	764198	1.0351	1.02211	1.04825	8.62e-08	7.06433
611	Abnormal findings on mammogram or breast exam	Genitourinary	All	23914	767234	791148	0.960078	0.945823	0.974547	9.4e-08	7.02695
286	Coagulation defects	Hematopoietic	All	11724	185206	196930	1.0532	1.03313	1.07366	1.29e-07	6.88911
965.1	Opiates and related narcotics causing adverse effects in therapeutic use	Injuries & Poisonings	All	7735	739785	747520	1.07125	1.04421	1.09899	1.32e-07	6.87986
369.2	Eye infection, viral	Sense Organs	All	11138	760581	771719	1.09038	1.05587	1.12601	1.34e-07	6.87358
694.2	Other dyschromia	Dermatologic	All	54539	718967	773506	0.962421	0.94878	0.976258	1.45e-07	6.83938
747.1	Cardiac congenital anomalies	Congenital Anomalies	All	10318	793439	803757	1.06301	1.03908	1.0875	1.45e-07	6.8393
362.2	Degeneration of macula and posterior pole of retina	Sense Organs	All	6700	203811	210511	1.07179	1.04436	1.09995	1.6e-07	6.79579
500.2	Pneumoconiosis	Respiratory	All	4022	740688	744710	1.16814	1.1018	1.23848	1.89e-07	6.72366
531.1	Hemorrhage from gastrointestinal ulcer	Digestive	All	7807	791535	799342	1.10659	1.06516	1.14963	1.97e-07	6.70557
263	Other nutritional deficiency	Endocrine/Metabolic	All	6995	726384	733379	1.07409	1.04554	1.10342	1.99e-07	6.7004
859	Complication due to other implant and internal device	Injuries & Poisonings	All	6167	754598	760765	1.08862	1.05426	1.1241	2.12e-07	6.67447
353	Nerve root and plexus disorders	Neurological	All	3874	760817	764691	1.11004	1.06709	1.15471	2.15e-07	6.66702
253.4	Anterior pituitary disorders	Endocrine/Metabolic	All	6896	752376	759272	1.11528	1.07011	1.16236	2.32e-07	6.6347
751.21	Cystic kidney disease	Congenital Anomalies	All	19484	778900	798384	1.06337	1.03882	1.08849	2.51e-07	6.60006
277.51	Lipoprotein disorders	Endocrine/Metabolic	All	5933	778741	784674	1.10509	1.0637	1.14809	2.89e-07	6.5395
702	Degenerative skin conditions and other dermatoses	Dermatologic	All	22917	754989	777906	0.961854	0.947654	0.976267	2.97e-07	6.52695
381.1	Otitis media	Sense Organs	All	29210	756880	786090	1.04712	1.02879	1.06578	3.21e-07	6.49296
362.6	Peripheral retinal degenerations	Sense Organs	All	24218	756014	780232	1.06379	1.03886	1.08933	3.22e-07	6.49151
379.4	Anomalies of pupillary function	Sense Organs	All	6773	749946	756719	1.1131	1.06803	1.16006	3.75e-07	6.42641
292.5	Transient alteration of awareness	Mental Disorders	All	9461	755505	764966	1.0896	1.05394	1.12647	4.33e-07	6.36343
345	Epilepsy, recurrent seizures, convulsions	Neurological	All	22132	740870	763002	1.04487	1.02717	1.06287	4.78e-07	6.32028
334	Degenerative disease of the spinal cord	Neurological	All	6555	749473	756028	1.08085	1.04861	1.11408	4.84e-07	6.31528
743	Osteoporosis, osteopenia and pathological fracture	Musculoskeletal	All	30641	191952	222593	0.966388	0.953576	0.979372	5.14e-07	6.28933
738.4	Acquired spondylolisthesis	Musculoskeletal	All	21302	753892	775194	1.05571	1.03348	1.07842	5.95e-07	6.2257
291	Other specified nonpsychotic and/or transient mental disorders	Mental Disorders	All	9321	188221	197542	1.05586	1.03355	1.07866	6.11e-07	6.21377
470	Septal Deviations/Turbinate Hypertrophy	Respiratory	All	23378	692613	715991	0.952003	0.933761	0.970601	6.27e-07	6.20306
586.3	Vascular disorders of kidney/hypertrophy	Genitourinary	All	1657	733046	734703	1.21601	1.12561	1.31367	6.97e-07	6.15671
706.2	Sebaceous cyst	Dermatologic	All	83732	696112	779844	1.03237	1.01944	1.04546	7.27e-07	6.13853
441.1	Acute vascular insufficiency of intestine	Circulatory System	All	2555	754055	756610	1.1674	1.09805	1.24113	7.29e-07	6.13726
727	Other disorders of synovium, tendon, and bursa	Musculoskeletal	All	22288	724800	747088	1.0391	1.02343	1.05501	7.56e-07	6.1217
556.11	Angiodysplasia of intestine (without mention of hemorrhage)	Digestive	All	4036	702662	706698	1.14327	1.08405	1.20572	8.07e-07	6.09326
155	Cancer of liver and intrahepatic bile duct	Neoplasms	All	3605	770474	774079	1.11065	1.06517	1.15808	8.67e-07	6.06218
569.2	Gastrointestinal complications	Digestive	All	12017	761373	773390	1.06575	1.03896	1.09324	9.53e-07	6.02112
110.13	Dermatophytosis of the body	Infectious Diseases	All	33120	739426	772546	1.05115	1.03037	1.07236	9.75e-07	6.01095
394	Rheumatic disease of the heart valves	Circulatory System	All	7313	764721	772034	1.06607	1.03897	1.09387	1.11e-06	5.95447
189.2	Cancer of bladder	Neoplasms	All	14022	790845	804867	1.06349	1.0374	1.09023	1.19e-06	5.92463
279.1	Immunity deficiency	Endocrine/Metabolic	All	11122	777551	788673	1.05231	1.03087	1.0742	1.21e-06	5.91823
579.8	Nonspecific abnormal findings in stool contents	Digestive	All	14141	725997	740138	1.06181	1.03638	1.08785	1.23e-06	5.90915
279	Disorders involving the immune mechanism	Endocrine/Metabolic	All	12568	777882	790450	1.04743	1.02797	1.06727	1.28e-06	5.89167
70.3	Viral hepatitis C	Infectious Diseases	All	4102	168158	172260	1.08534	1.04991	1.12197	1.32e-06	5.87864
290.12	Dementia with cerebral degenerations	Mental Disorders	All	4288	746130	750418	1.14008	1.08108	1.2023	1.33e-06	5.87665
535.1	Acute gastritis	Digestive	All	14687	761861	776548	1.07719	1.04517	1.11018	1.37e-06	5.86441
296.22	Major depressive disorder	Mental Disorders	All	273697	454860	728557	1.01981	1.01171	1.02797	1.43e-06	5.8458
513.31	Apnea	Respiratory	All	8201	785351	793552	1.08913	1.05184	1.12773	1.55e-06	5.8088
348	Other conditions of brain	Neurological	All	8018	756051	764069	1.05939	1.03474	1.08462	1.55e-06	5.80843
395.4	Nonrheumatic pulmonary valve disorders	Circulatory System	All	3788	754503	758291	1.13814	1.07934	1.20014	1.74e-06	5.75855
592.12	Chronic cystitis	Genitourinary	All	4106	741198	745304	1.13567	1.07793	1.1965	1.76e-06	5.75414
527.7	Disturbance of salivary secretion	Digestive	All	23925	768128	792053	1.05434	1.03167	1.07751	1.83e-06	5.73791
216.1	Screening for malignant neoplasms of the skin	Neoplasms	All	20409	726091	746500	1.04883	1.02846	1.0696	1.89e-06	5.72286
278.3	Localized adiposity	Endocrine/Metabolic	All	3011	723321	726332	1.13655	1.07821	1.19805	1.93e-06	5.71433
338	Pain	Neurological	All	71447	138166	209613	1.02377	1.0139	1.03373	1.99e-06	5.70043
601.8	Other inflammatory disorders of male genital organs	Genitourinary	All	5231	630865	636096	1.12593	1.07204	1.18254	2.14e-06	5.66923
599.9	Other abnormality of urination	Genitourinary	All	61254	679760	741014	1.03343	1.01947	1.04758	2.15e-06	5.66732
560.4	Other intestinal obstruction	Digestive	All	19311	702208	721519	1.05389	1.03117	1.07712	2.35e-06	5.62809
386.2	Peripheral or central vertigo	Sense Organs	All	38893	729282	768175	1.04242	1.02458	1.06057	2.39e-06	5.62102
375.2	Epiphora	Sense Organs	All	6820	763202	770022	1.09937	1.05693	1.14351	2.4e-06	5.62045
599.6	Oliguria and anuria	Genitourinary	All	3055	717663	720718	1.13586	1.07724	1.19767	2.45e-06	5.61024
427.4	Cardiac arrest and ventricular fibrillation	Circulatory System	All	1875	138530	140405	1.11978	1.06827	1.17379	2.5e-06	5.60169
260.22	Nutritional marasmus	Endocrine/Metabolic	All	2380	722645	725025	1.12421	1.0707	1.18039	2.54e-06	5.59593
473.4	Voice disturbance	Respiratory	All	39337	690167	729504	1.03966	1.02295	1.05665	2.56e-06	5.59188
364.4	Corneal degenerations	Sense Organs	All	11471	771078	782549	1.08131	1.04656	1.11722	2.72e-06	5.5651
562.2	Diverticulitis	Digestive	All	31216	690127	721343	1.04588	1.02642	1.06571	2.87e-06	5.54265
740.3	Osteoarthrosis involving more than one site, but not specified as generalized	Musculoskeletal	All	15467	725442	740909	1.07099	1.04058	1.1023	3.07e-06	5.51248
281.11	Pernicious anemia	Hematopoietic	All	3441	731190	734631	1.13821	1.07791	1.20189	3.15e-06	5.5023
306	Other mental disorder	Mental Disorders	All	72718	586220	658938	1.02767	1.01594	1.03954	3.15e-06	5.50219
344	Other paralytic syndromes	Neurological	All	8575	744446	753021	1.08115	1.0462	1.11726	3.25e-06	5.48804
526.5	Inflammatory conditions of jaw	Digestive	All	5256	768870	774126	1.11438	1.06468	1.16639	3.27e-06	5.48499
613	Other nonmalignant breast conditions	Genitourinary	All	11717	215279	226996	0.954144	0.935461	0.9732	3.28e-06	5.48408
972.2	Antilipemic and antiarteriosclerotic drugs causing adverse effects in therapeutic use	Injuries & Poisonings	All	900	676995	677895	1.2966	1.16179	1.44704	3.53e-06	5.45251
716	Other arthropathies	Musculoskeletal	All	37009	730505	767514	1.03286	1.0188	1.04712	3.78e-06	5.42232
480.5	Bronchopneumonia and lung abscess	Respiratory	All	6524	742392	748916	1.10665	1.0601	1.15524	3.8e-06	5.41997
599.8	Other symptoms involving urinary system	Genitourinary	All	43363	698470	741833	1.03649	1.02084	1.05238	3.89e-06	5.41051
522	Diseases of pulp and periapical tissues	Digestive	All	6909	773462	780371	1.09216	1.05173	1.13414	4.63e-06	5.33443
530.12	Ulcer of esophagus	Digestive	All	8051	707401	715452	1.09196	1.05157	1.1339	4.76e-06	5.32245
735.23	Hallux rigidus	Musculoskeletal	All	17997	753977	771974	1.06374	1.0359	1.09232	4.95e-06	5.30569
292	Neurological disorders	Mental Disorders	All	34225	742732	776957	1.03058	1.01729	1.04404	5.37e-06	5.26983
574.11	Cholelithiasis with acute cholecystitis	Digestive	All	6396	780967	787363	1.10119	1.05602	1.14829	6.46e-06	5.1899
372	Disorders of conjunctiva	Sense Organs	All	18474	729599	748073	1.05773	1.03223	1.08385	6.53e-06	5.18537
327.1	Hypersomnia	Neurological	All	25479	710791	736270	1.04415	1.02464	1.06403	7.15e-06	5.14558
364.1	Corneal opacity	Sense Organs	All	11339	760096	771435	1.07699	1.04265	1.11245	7.23e-06	5.1407
430.1	Subarachnoid hemorrhage	Circulatory System	All	2846	776595	779441	1.12837	1.07023	1.18968	7.66e-06	5.11588
395	Heart valve disorders	Circulatory System	All	16264	770326	786590	1.03943	1.02196	1.05721	7.79e-06	5.10849
255.1	Adrenal hyperfunction	Endocrine/Metabolic	All	1329	771959	773288	1.14091	1.07664	1.20901	8.33e-06	5.07944
594.8	Renal colic	Genitourinary	All	7490	775424	782914	1.09284	1.05097	1.13638	8.42e-06	5.0747
722	Intervertebral disc disorders	Musculoskeletal	All	22460	175760	198220	1.03372	1.01873	1.04892	8.59e-06	5.06614
962	Poisoning by hormones and synthetic substitutes	Injuries & Poisonings	All	1255	732617	733872	1.14672	1.07956	1.21805	8.73e-06	5.05875
580.13	Acute glomerulonephritis, NOS	Genitourinary	All	914	733626	734540	1.27339	1.14443	1.41688	9.15e-06	5.03839
818	Intracranial hemorrhage (injury)	Injuries & Poisonings	All	3467	779361	782828	1.11588	1.06303	1.17136	9.46e-06	5.02395
290.13	Senile dementia	Mental Disorders	All	2042	748276	750318	1.18378	1.0982	1.27603	1.05e-05	4.97842
246	Other disorders of thyroid	Endocrine/Metabolic	All	17756	737889	755645	1.04161	1.02285	1.06072	1.1e-05	4.95853
502	Postinflammatory pulmonary fibrosis	Respiratory	All	9481	743835	753316	1.06781	1.03695	1.0996	1.17e-05	4.9336
358	Myoneural disorders	Neurological	All	3160	777178	780338	1.0862	1.04658	1.12732	1.29e-05	4.88779
603.2	Spermatocele	Genitourinary	All	6980	623070	630050	0.910017	0.872246	0.949423	1.3e-05	4.88502
327	Sleep disorders	Neurological	All	70170	648574	718744	1.02332	1.01276	1.03399	1.32e-05	4.88027
359.2	Myopathy	Neurological	All	8892	772729	781621	1.06511	1.03529	1.09578	1.34e-05	4.87367
285.22	Anemia in neoplastic disease	Hematopoietic	All	10619	727731	738350	1.06018	1.03258	1.0885	1.4e-05	4.85233
573.1	Chronic passive congestion of liver	Digestive	All	1271	736573	737844	1.21985	1.115	1.33455	1.46e-05	4.83422
701.6	Acquired acanthosis nigricans	Dermatologic	All	2179	774229	776408	1.17046	1.08987	1.25701	1.53e-05	4.81564
558	Noninfectious gastroenteritis	Digestive	All	30005	664538	694543	1.0361	1.01957	1.05289	1.55e-05	4.8108
274.21	Chondrocalcinosis	Endocrine/Metabolic	All	7617	789428	797045	1.09058	1.04848	1.13437	1.58e-05	4.80005
599.3	Dysuria	Genitourinary	All	56734	690903	747637	1.02865	1.01553	1.04193	1.59e-05	4.79727
41.4	E. coli	Infectious Diseases	All	2957	193409	196366	1.08579	1.04579	1.12732	1.72e-05	4.76376
157	Pancreatic cancer	Neoplasms	All	3953	770414	774367	1.09557	1.05077	1.14227	1.83e-05	4.73777
242	Thyrotoxicosis with or without goiter	Endocrine/Metabolic	All	11569	738370	749939	1.05551	1.02954	1.08214	2.14e-05	4.67018
575.2	Obstruction of bile duct	Digestive	All	5366	783323	788689	1.083	1.04383	1.12364	2.21e-05	4.65564
332	Parkinson's disease	Neurological	All	11325	745325	756650	1.06571	1.03474	1.0976	2.33e-05	4.63207
739	Contracture of joint	Musculoskeletal	All	5063	761950	767013	1.08995	1.04731	1.13433	2.33e-05	4.63176
702.4	Degenerative skin disorders	Dermatologic	All	1228	744648	745876	1.22729	1.11579	1.34993	2.5e-05	4.60181
506	Empyema and pneumothorax	Respiratory	All	10245	748612	758857	1.05544	1.02928	1.08226	2.51e-05	4.60025
531	Peptic ulcer (excl. esophageal)	Digestive	All	6061	223125	229186	1.05818	1.03069	1.0864	2.54e-05	4.59545
575.8	Other disorders of biliary tract	Digestive	All	9707	780012	789719	1.06361	1.03345	1.09464	2.64e-05	4.57846
174	Breast cancer	Neoplasms	All	12497	776784	789281	0.957628	0.938417	0.977232	2.82e-05	4.54972
364.9	Cornea replaced by transplant	Sense Organs	All	2029	766533	768562	1.16529	1.08468	1.2519	2.89e-05	4.53962
174.1	Breast cancer [female]	Neoplasms	All	12656	180561	193217	0.957184	0.93774	0.977031	2.93e-05	4.53369
350	Abnormal movement	Neurological	All	26339	192543	218882	1.02903	1.01531	1.04294	2.95e-05	4.53012
800.1	Fracture of neck of femur	Injuries & Poisonings	All	8569	737288	745857	1.07127	1.03709	1.10658	3.17e-05	4.499
174.11	Malignant neoplasm of female breast	Neoplasms	All	13586	179452	193038	0.957826	0.938489	0.977561	3.46e-05	4.46105
420	Carditis	Circulatory System	All	5414	215836	221250	1.06038	1.03131	1.09026	3.57e-05	4.4476
642	Hypertension complicating pregnancy, childbirth, and the puerperium	Pregnancy Complications	All	3553	207094	210647	1.07994	1.04122	1.12009	3.65e-05	4.43733
480.13	MRSA pneumonia	Respiratory	All	1250	690495	691745	1.19676	1.09894	1.3033	3.65e-05	4.43721
741	Symptoms and disorders of the joints	Musculoskeletal	All	32269	730605	762874	1.0287	1.01495	1.04264	3.77e-05	4.42404
289.9	Abnormality of red blood cells	Hematopoietic	All	7152	744200	751352	1.08077	1.04148	1.12154	3.94e-05	4.40478
259.3	Delay in sexual development and puberty NEC	Endocrine/Metabolic	All	1596	698123	699719	1.19912	1.09967	1.30756	3.94e-05	4.40437
415.1	Acute pulmonary heart disease	Circulatory System	All	8614	776394	785008	1.0512	1.02646	1.07654	3.97e-05	4.40164
441.2	Chronic vascular insufficiency of intestine	Circulatory System	All	1487	754977	756464	1.17517	1.08795	1.26939	4.09e-05	4.3881
743.11	Osteoporosis NOS	Musculoskeletal	All	45486	736210	781696	0.969968	0.955937	0.984205	4.1e-05	4.38681
81	Infection/inflammation of internal prosthetic device; implant; and graft	Infectious Diseases	All	4074	206069	210143	1.06874	1.03532	1.10324	4.11e-05	4.38652
568.1	Peritoneal adhesions (postoperative) (postinfection)	Digestive	All	8134	748984	757118	1.07638	1.03918	1.11492	4.11e-05	4.38578
705	Disorders of sweat glands	Dermatologic	All	2381	769206	771587	1.10171	1.05178	1.15402	4.26e-05	4.37053
379.9	Pain, swelling or discharge of eye	Sense Organs	All	8145	740538	748683	1.07037	1.03605	1.10583	4.33e-05	4.36398
217	Vascular hamartomas and non-neoplastic nevi	Neoplasms	All	4029	760930	764959	0.933986	0.903815	0.965164	4.57e-05	4.33964
567	Peritonitis and retroperitoneal infections	Digestive	All	8139	758953	767092	1.06171	1.03144	1.09287	4.97e-05	4.30389
772.6	Facial weakness	Symptoms	All	2192	752839	755031	1.12188	1.06117	1.18606	5.09e-05	4.29344
698	Pruritus and related conditions	Dermatologic	All	23463	747797	771260	1.03981	1.02028	1.05971	5.44e-05	4.26405
737.3	Kyphoscoliosis and scoliosis	Musculoskeletal	All	17091	758088	775179	0.954379	0.93292	0.976332	5.72e-05	4.24294
530.14	Reflux esophagitis	Digestive	All	44907	663552	708459	1.03404	1.01731	1.05104	5.78e-05	4.23829
724	Other and unspecified disorders of back	Musculoskeletal	All	11080	175760	186840	1.042	1.0213	1.06312	5.85e-05	4.23279
379	Other disorders of eye	Sense Organs	All	16283	754034	770317	1.03723	1.01889	1.05589	5.92e-05	4.2277
974	Poisoning by water, mineral, and uric acid metabolism drugs	Injuries & Poisonings	All	474	731928	732402	1.26953	1.1297	1.42667	6.12e-05	4.21332
771	Musculoskeletal symptoms referable to limbs	Symptoms	All	12807	757159	769966	1.04034	1.02037	1.06069	6.33e-05	4.1987
327.7	Sleep related movement disorders	Neurological	All	23585	713120	736705	1.03937	1.01985	1.05926	6.53e-05	4.18491
721	Spondylosis and allied disorders	Musculoskeletal	All	19901	750917	770818	1.03186	1.016	1.04797	7.22e-05	4.14156
444.5	Atheroembolism	Circulatory System	All	435	697761	698196	1.38804	1.18051	1.63204	7.24e-05	4.14051
411.41	Aneurysm and dissection of heart	Circulatory System	All	2232	746209	748441	1.14516	1.07097	1.22449	7.29e-05	4.13705
370.2	Superficial keratitis	Sense Organs	All	10240	761250	771490	1.07087	1.03507	1.10791	7.93e-05	4.10099
255.11	Cushing's syndrome	Endocrine/Metabolic	All	1220	771412	772632	1.16142	1.07809	1.25118	8.16e-05	4.08821
747.2	Congenital anomalies of peripheral vascular system	Congenital Anomalies	All	5216	792537	797753	1.08861	1.04335	1.13584	8.91e-05	4.04991
480.3	Pneumonia due to fungus (mycoses)	Respiratory	All	6640	755619	762259	1.08878	1.04334	1.1362	9.21e-05	4.03596
172.22	Squamous cell carcinoma	Neoplasms	All	35087	743176	778263	1.03581	1.01767	1.05428	9.53e-05	4.02088
573	Other disorders of liver	Digestive	All	19589	725277	744866	1.0365	1.01799	1.05535	9.64e-05	4.01614
242.2	Toxic multinodular goiter	Endocrine/Metabolic	All	1641	749262	750903	1.15955	1.0762	1.24936	0.000100438	3.9981
560.2	Impaction of intestine	Digestive	All	7908	710428	718336	1.07327	1.0356	1.1123	0.000104783	3.97971
555.2	Ulcerative colitis	Digestive	All	12072	708357	720429	0.949487	0.924924	0.974702	0.000106141	3.97412
333.8	Other degenerative diseases of the basal ganglia	Neurological	All	1525	742693	744218	1.16086	1.07639	1.25196	0.000108932	3.96285
360.3	Hypotony of eye	Sense Organs	All	1180	704379	705559	1.23245	1.10805	1.37082	0.000118201	3.92738
443.1	Raynaud's syndrome	Circulatory System	All	6852	764765	771617	0.938884	0.909022	0.969728	0.000131363	3.88153
300.12	Agorophobia, social phobia, and panic disorder	Mental Disorders	All	39712	648874	688586	0.967146	0.950725	0.98385	0.000131573	3.88083
8.52	Intestinal infection due to C. difficile	Infectious Diseases	All	2975	204338	207313	1.07464	1.03567	1.11508	0.000133493	3.87454
175	Acquired absence of breast	Neoplasms	All	5392	168617	174009	0.944588	0.91733	0.972656	0.000135815	3.86705
728.7	Fasciitis	Musculoskeletal	All	49797	662877	712674	1.02984	1.01439	1.04553	0.000138086	3.85985
476	Allergic rhinitis	Respiratory	All	155629	538768	694397	0.982907	0.974226	0.991666	0.00013965	3.85496
530.5	Disorders of esophageal motility	Digestive	All	7546	708703	716249	1.07124	1.03396	1.10986	0.0001402	3.85325
8	Intestinal infection	Infectious Diseases	All	8157	218424	226581	1.04543	1.02166	1.06975	0.000152987	3.81535
710.3	Osteopathy resulting from poliomyelitis	Musculoskeletal	All	74	575259	575333	2.34015	1.50622	3.63581	0.000155597	3.808
756.21	Pectus excavatum	Congenital Anomalies	All	342	784986	785328	0.777376	0.682253	0.885761	0.00015585	3.80729
801.1	Fracture of foot	Injuries & Poisonings	All	14166	732731	746897	1.05094	1.0242	1.07838	0.000157665	3.80226
530.9	Heartburn	Digestive	All	9215	693549	702764	1.05398	1.0256	1.08315	0.000159966	3.79597
286.5	Hemorrhagic disorder due to intrinsic circulating anticoagulants	Hematopoietic	All	2298	690097	692395	1.14161	1.06566	1.22297	0.000163059	3.78765
535	Gastritis and duodenitis	Digestive	All	6891	200485	207376	1.04941	1.0234	1.07607	0.000165355	3.78158
279.7	Other immunological findings	Endocrine/Metabolic	All	13972	771820	785792	1.0373	1.0177	1.05727	0.000167691	3.77549
381.2	Eustachian tube disorders	Sense Organs	All	26693	757000	783693	1.03739	1.01766	1.0575	0.000179399	3.74618
289.5	Diseases of spleen	Hematopoietic	All	2945	745735	748680	1.09974	1.04623	1.15597	0.000186932	3.72832
495.11	Chronic obstructive asthma with exacerbation	Respiratory	All	4376	730267	734643	1.11032	1.05095	1.17304	0.00018967	3.722
573.4	Acute and subacute necrosis of liver	Digestive	All	1762	733931	735693	1.11892	1.05461	1.18715	0.000198675	3.70186
430	Intracranial hemorrhage	Circulatory System	All	3794	776656	780450	1.06979	1.03238	1.10855	0.000203518	3.6914
729.3	Panniculitis	Musculoskeletal	All	776	721724	722500	1.20027	1.08964	1.32212	0.000215564	3.66642
740.2	Osteoarthrosis, generalized	Musculoskeletal	All	50826	695302	746128	1.02969	1.01384	1.04578	0.000217567	3.66241
8.5	Bacterial enteritis	Infectious Diseases	All	4357	218424	222781	1.06058	1.02798	1.09422	0.00022243	3.65281
244.1	Secondary hypothyroidism	Endocrine/Metabolic	All	14749	742523	757272	1.04166	1.0193	1.06451	0.000227847	3.64236
300.11	Generalized anxiety disorder	Mental Disorders	All	80860	618390	699250	0.977951	0.966354	0.989687	0.000248971	3.60385
38.1	Gram negative septicemia	Infectious Diseases	All	1823	179623	181446	1.09259	1.04198	1.14567	0.000253003	3.59687
642.1	Preeclampsia and eclampsia	Pregnancy Complications	All	1771	207326	209097	1.10325	1.04663	1.16293	0.000256642	3.59067
656.2	Respiratory conditions of fetus and newborn	Pregnancy Complications	All	931	721998	722929	1.16119	1.07156	1.25833	0.000266227	3.57475
504.1	Idiopathic fibrosing alveolitis	Respiratory	All	6159	753521	759680	1.07836	1.0355	1.12299	0.000266831	3.57376
323.2	Acute (transverse) myelitis	Neurological	All	458	789976	790434	1.25136	1.10921	1.41172	0.000267616	3.57249
564.1	Irritable Bowel Syndrome	Digestive	All	39185	687519	726704	0.971454	0.956436	0.986708	0.000269067	3.57014
189.1	Cancer of kidney and renal pelvis	Neoplasms	All	6619	797942	804561	1.05797	1.02638	1.09054	0.000269211	3.56991
939	Atopic/contact dermatitis due to other or unspecified	Dermatologic	All	102381	584852	687233	1.01997	1.00916	1.0309	0.000274433	3.56156
736.1	Acquired deformities of forearm	Musculoskeletal	All	2359	754826	757185	1.14122	1.06273	1.22551	0.000279676	3.55335
807	Fracture of ribs	Injuries & Poisonings	All	10715	708673	719388	1.05849	1.02652	1.09146	0.000280079	3.55272
530.15	Eosinophilic esophagitis	Digestive	All	2322	713210	715532	0.902178	0.853392	0.953752	0.000284103	3.54652
523.3	Periodontitis (acute or chronic)	Digestive	All	2783	771446	774229	1.10811	1.04819	1.17145	0.00029548	3.52947
312	Conduct disorders	Mental Disorders	All	2800	786813	789613	1.08982	1.04009	1.14194	0.000307122	3.51269
287.32	Secondary thrombocytopenia	Hematopoietic	All	9566	739201	748767	1.05966	1.02669	1.09369	0.000326366	3.48629
610.4	Benign neoplasm of breast	Genitourinary	All	7589	171693	179282	0.948226	0.921077	0.976176	0.000334712	3.47533
348.2	Cerebral edema and compression of brain	Neurological	All	6443	754085	760528	1.05975	1.02661	1.09396	0.000343179	3.46448
729.1	Rheumatism, unspecified and fibrositis	Musculoskeletal	All	3898	719964	723862	1.09929	1.04346	1.15812	0.000371718	3.42979
841	Sprains and strains of back and neck	Injuries & Poisonings	All	17716	713993	731709	1.0426	1.01892	1.06683	0.00037307	3.42821
601.3	Orchitis and epididymitis	Genitourinary	All	20532	616221	636753	1.04746	1.02102	1.07459	0.000379085	3.42126
79.9	Viremia, NOS	Infectious Diseases	All	2654	168158	170812	1.07507	1.03278	1.11909	0.000407184	3.39021
244.2	Acquired hypothyroidism	Endocrine/Metabolic	All	20280	738353	758633	1.03537	1.01559	1.05554	0.000412303	3.38478
333.1	Essential tremor	Neurological	All	25801	734397	760198	1.03867	1.01695	1.06085	0.000432761	3.36375
292.3	Memory loss	Mental Disorders	All	45485	727044	772529	1.02712	1.01185	1.04261	0.000463245	3.33419
246.7	Abnormal results of function study of thyroid	Endocrine/Metabolic	All	9267	734558	743825	1.05076	1.02183	1.0805	0.000508296	3.29388
972	Poisoning by agents primarily affecting the cardiovascular system	Injuries & Poisonings	All	804	731805	732609	1.15362	1.06399	1.25079	0.000533815	3.27261
255.12	Hyperaldosteronism	Endocrine/Metabolic	All	2377	770193	772570	1.12188	1.05097	1.19758	0.000556018	3.25491
592	Cystitis and urethritis	Genitourinary	All	10492	169487	179979	1.03714	1.01587	1.05887	0.000564144	3.24861
295.1	Schizophrenia	Mental Disorders	All	22888	661278	684166	0.95704	0.933448	0.981229	0.000564978	3.24797
512.3	Abnormal chest sounds	Respiratory	All	2330	689079	691409	1.12203	1.05091	1.19795	0.000568013	3.24564
323.8	Encephalitis, non-infectious	Neurological	All	1614	789236	790850	1.12445	1.05159	1.20236	0.000599852	3.22196
459.1	Hemorrhage NOS	Circulatory System	All	6210	759572	765782	1.06699	1.02816	1.10727	0.00060641	3.21723
346.2	Nonspecific abnormal results of function study of brain and central nervous system	Neurological	All	4360	739915	744275	1.094	1.03919	1.15169	0.000612093	3.21318
300.1	Anxiety disorder	Mental Disorders	All	244057	493891	737948	0.98638	0.978664	0.994157	0.000620447	3.2073
747	Cardiac and circulatory congenital anomalies	Congenital Anomalies	All	8497	795985	804482	1.03981	1.01682	1.06333	0.00062087	3.207
90	Sexually transmitted infections (not HIV or hepatitis)	Infectious Diseases	All	3246	229026	232272	1.06799	1.02849	1.109	0.000623475	3.20518
568	Other disorders of peritoneum	Digestive	All	3267	753319	756586	1.06872	1.02878	1.1102	0.000625192	3.20399
441	Vascular insufficiency of intestine	Circulatory System	All	2152	766793	768945	1.0914	1.03791	1.14765	0.000647528	3.18874
555.21	Ulcerative colitis (chronic)	Digestive	All	7039	711761	718800	0.941661	0.909571	0.974884	0.000679183	3.16801
972.1	Cardiac rhythm regulators causing adverse effects in therapeutic use	Injuries & Poisonings	All	883	732831	733714	1.20407	1.08146	1.34059	0.00070099	3.15429
117	Mycoses	Infectious Diseases	All	3401	764180	767581	1.07514	1.03096	1.12121	0.000712965	3.14693
290.3	Other persistent mental disorders due to conditions classified elsewhere	Mental Disorders	All	25931	713367	739298	1.03631	1.01502	1.05804	0.00075938	3.11954
609.1	Infertility, male	Genitourinary	All	3628	626575	630203	0.911747	0.863964	0.962173	0.000768304	3.11447
300.13	Phobia	Mental Disorders	All	7142	677585	684727	1.06457	1.02644	1.10412	0.000772788	3.11194
271.9	Other disorders of carbohydrate transport and metabolism	Endocrine/Metabolic	All	1617	775807	777424	1.14802	1.05924	1.24425	0.000775959	3.11016
702.2	Seborrheic keratosis	Dermatologic	All	164680	630581	795261	1.01663	1.00689	1.02647	0.000786361	3.10438
420.21	Acute pericarditis	Circulatory System	All	3020	788788	791808	1.10041	1.04049	1.16377	0.000809018	3.09204
444.2	Embolism and thrombosis of abdominal aorta	Circulatory System	All	1678	754711	756389	1.142	1.05661	1.23428	0.000811454	3.09074
241	Nontoxic nodular goiter	Endocrine/Metabolic	All	13336	746514	759850	1.03339	1.01368	1.05349	0.000828239	3.08184
361.2	Retinoschisis and retinal cysts	Sense Organs	All	3566	764850	768416	1.10893	1.04368	1.17826	0.000833124	3.07929
611.1	Abnormal mammogram	Genitourinary	All	29809	757879	787688	0.973747	0.958646	0.989085	0.000849383	3.0709
550.2	Diaphragmatic hernia	Digestive	All	59705	726225	785930	1.02373	1.00967	1.03799	0.000887035	3.05206
382	Otalgia	Sense Organs	All	14812	742356	757168	1.03947	1.01595	1.06353	0.000917313	3.03748
389.4	Tinnitus	Sense Organs	All	174347	604399	778746	0.983364	0.973618	0.993208	0.000963402	3.01619
964	Poisoning by agents primarily affecting blood constituents	Injuries & Poisonings	All	1278	732887	734165	1.10198	1.03997	1.1677	0.00101628	2.99299
300	Anxiety disorders	Mental Disorders	All	69362	657878	727240	1.01764	1.00706	1.02833	0.00103915	2.98332
701.5	Abnormal granulation tissue	Dermatologic	All	5088	758166	763254	1.07912	1.0311	1.12937	0.00104345	2.98153
217.1	Nevus, non-neoplastic	Neoplasms	All	46073	720014	766087	0.972644	0.95664	0.988916	0.0010506	2.97856
687.1	Rash and other nonspecific skin eruption	Dermatologic	All	77285	598247	675532	1.01896	1.00755	1.0305	0.00107732	2.96766
800.2	Fracture of unspecified part of femur	Injuries & Poisonings	All	6364	725033	731397	1.0683	1.0268	1.11149	0.00108295	2.96539
293.1	Swelling, mass, or lump in head and neck [Space-occupying lesion, intracranial NOS]	Mental Disorders	All	21766	756947	778713	1.0305	1.01208	1.04925	0.00109359	2.96115
753.1	Congenital cataract and lens anomalies	Congenital Anomalies	All	2325	784815	787140	1.1323	1.05086	1.22006	0.00110403	2.95702
264.2	Failure to thrive (childhood)	Endocrine/Metabolic	All	2438	722341	724779	1.09758	1.03787	1.16072	0.00110484	2.9567
740.12	Osteoarthrosis, localized, secondary	Musculoskeletal	All	30981	711006	741987	1.03455	1.0136	1.05593	0.00113599	2.94463
355	Complex regional/central pain syndrome	Neurological	All	4522	758699	763221	1.06857	1.02671	1.11214	0.001144	2.94158
747.12	Valvular heart disease/ heart chambers	Congenital Anomalies	All	4983	793860	798843	1.06271	1.02433	1.10254	0.00119368	2.92311
385.3	Cholesteatoma	Sense Organs	All	3238	762194	765432	1.09301	1.03573	1.15346	0.00120237	2.91996
504	Other alveolar and parietoalveolar pneumonopathy	Respiratory	All	6070	751775	757845	1.0575	1.02231	1.0939	0.00120608	2.91862
272.14	Hyperchylomicronemia	Endocrine/Metabolic	All	520	714621	715141	1.25461	1.09322	1.43983	0.00124392	2.90521
772.2	Spasm of muscle	Symptoms	All	23323	725236	748559	1.03148	1.01224	1.05107	0.00125077	2.90282
597.1	Urethral stricture (not specified as infectious)	Genitourinary	All	10696	775023	785719	1.05451	1.02096	1.08917	0.00129336	2.88828
427.9	Palpitations	Circulatory System	All	73434	660203	733637	1.01915	1.00744	1.031	0.00129808	2.8867
394.2	Mitral valve disease	Circulatory System	All	4767	767918	772685	1.06735	1.02577	1.11062	0.00130546	2.88424
556.1	Ulceration of intestine	Digestive	All	4453	703040	707493	1.07377	1.02804	1.12153	0.00134767	2.87042
803.1	Fracture of humerus	Injuries & Poisonings	All	9196	736688	745884	1.0527	1.02012	1.08632	0.00136567	2.86465
597.8	Urethral hypermobility/ISD	Genitourinary	All	1097	769619	770716	1.12845	1.04781	1.2153	0.00140118	2.85351
531.5	Gastrojejunal ulcer	Digestive	All	1017	783230	784247	1.14928	1.05517	1.25179	0.0014136	2.84967
378.1	Strabismus (not specified as paralytic)	Sense Organs	All	24267	746962	771229	1.03677	1.01401	1.06005	0.00143145	2.84422
555	Inflammatory bowel disease and other gastroenteritis and colitis	Digestive	All	6774	141484	148258	0.960215	0.936421	0.984614	0.00151838	2.81862
79	Viral infection	Infectious Diseases	All	19227	168158	187385	1.02574	1.00974	1.042	0.00153781	2.8131
353.2	Nerve root lesions	Neurological	All	12812	739846	752658	1.05458	1.02042	1.08988	0.00156044	2.80675
741.2	Stiffness of joint	Musculoskeletal	All	22807	748409	771216	1.03152	1.01183	1.05159	0.00160324	2.795
741.1	Ankylosis of joint	Musculoskeletal	All	2924	761902	764826	1.10053	1.03689	1.16808	0.00162226	2.78988
569.1	Toxic gastroenteritis and colitis	Digestive	All	2216	754521	756737	1.09102	1.03339	1.15185	0.00165314	2.78169
132	Infestation (lice, mites)	Infectious Diseases	All	2441	779791	782232	1.10662	1.0389	1.17875	0.00166375	2.77891
130.1	Lyme disease	Infectious Diseases	All	3498	784368	787866	0.912324	0.861553	0.966087	0.00168398	2.77366
724.2	Disorders of coccyx	Musculoskeletal	All	8868	748628	757496	1.04019	1.01491	1.0661	0.00169528	2.77076
70.9	Hepatitis NOS	Infectious Diseases	All	2468	168158	170626	1.06777	1.02492	1.1124	0.00170114	2.76926
182	Malignant neoplasm of uterus	Neoplasms	All	2429	180302	182731	1.07286	1.02664	1.12116	0.00174704	2.7577
451	Phlebitis and thrombophlebitis	Circulatory System	All	4002	725792	729794	1.06843	1.02493	1.11376	0.00179971	2.7448
711	Arthropathy associated with infections	Musculoskeletal	All	2409	753216	755625	1.08221	1.02977	1.13733	0.00182536	2.73865
735.1	Flat foot	Musculoskeletal	All	45972	726741	772713	1.02883	1.01058	1.04741	0.00185139	2.7325
569	Other disorders of intestine	Digestive	All	18017	747816	765833	1.02808	1.01027	1.0462	0.00189708	2.72191
704.8	Other specified diseases of hair and hair follicles	Dermatologic	All	40275	744992	785267	1.02839	1.01035	1.04674	0.00192642	2.71525
579	Other symptoms involving abdomen and pelvis	Digestive	All	15862	746067	761929	1.0297	1.01082	1.04894	0.00194179	2.7118
300.3	Obsessive-compulsive disorders	Mental Disorders	All	10416	674219	684635	0.950594	0.920596	0.981571	0.00195556	2.70873
530.13	Barrett's esophagus	Digestive	All	21787	695159	716946	1.03691	1.01338	1.06098	0.00197144	2.70522
193	Thyroid cancer	Neoplasms	All	5928	794308	800236	1.05196	1.01874	1.08626	0.00197479	2.70448
870.1	Open wound or laceration of eye or eyelid	Injuries & Poisonings	All	6040	757354	763394	1.07521	1.0269	1.1258	0.0019906	2.70102
297	Suicidal ideation or attempt	Mental Disorders	All	5028	675226	680254	1.05296	1.01904	1.08802	0.0020099	2.69683
136	Other infectious and parasitic diseases	Infectious Diseases	All	16556	764799	781355	1.03044	1.01099	1.05026	0.00204237	2.68987
303.4	Somatoform disorder	Mental Disorders	All	22359	662457	684816	1.03809	1.01371	1.06306	0.0020527	2.68768
610.1	Cystic mastopathy	Genitourinary	All	10090	167884	177974	0.955709	0.928517	0.983697	0.00209726	2.67835
573.5	Jaundice (not of newborn)	Digestive	All	5982	742860	748842	1.05033	1.01782	1.08387	0.00220187	2.65721
755.1	Congenital deformities of feet	Congenital Anomalies	All	33631	752457	786088	1.033	1.01173	1.05472	0.00222378	2.65291
560	Intestinal obstruction without mention of hernia	Digestive	All	8284	141484	149768	1.03642	1.0129	1.06048	0.00225426	2.647
371.21	Allergic conjunctivitis	Sense Organs	All	32919	740111	773030	1.03118	1.01103	1.05173	0.00229201	2.63978
216	Benign neoplasm of skin	Neoplasms	All	68932	663690	732622	0.982816	0.971868	0.993887	0.00242329	2.6156
740	Osteoarthrosis	Musculoskeletal	All	52061	739416	791477	1.01746	1.00614	1.02891	0.00243767	2.61302
626.12	Excessive or frequent menstruation	Genitourinary	All	14964	149244	164208	1.03633	1.01267	1.06054	0.00245979	2.6091
214.1	Lipoma of skin and subcutaneous tissue	Neoplasms	All	25991	770336	796327	0.967341	0.946697	0.988435	0.00255366	2.59284
252	Disorders of parathyroid gland	Endocrine/Metabolic	All	6517	770797	777314	1.04132	1.01427	1.0691	0.00257127	2.58985
377	Disorders of optic nerve and visual pathways	Sense Organs	All	7133	760623	767756	1.04669	1.01599	1.07833	0.0026614	2.57489
362.5	Toxic maculopathy of retina	Sense Organs	All	1409	702581	703990	1.14908	1.04927	1.25838	0.00272232	2.56506
394.4	Acute rheumatic heart disease	Circulatory System	All	910	697404	698314	1.18613	1.06042	1.32675	0.00282302	2.54929
374	Other disorders of eyelids	Sense Organs	All	14616	750497	765113	1.03214	1.01092	1.0538	0.0028415	2.54645
189.12	Malignant neoplasm of renal pelvis	Neoplasms	All	3449	783286	786735	1.08696	1.02897	1.14821	0.00287392	2.54153
480.12	Pseudomonal pneumonia	Respiratory	All	1779	747183	748962	1.10686	1.03524	1.18343	0.00293236	2.53278
870.8	Open wound of genital organs	Injuries & Poisonings	All	1723	761433	763156	1.13571	1.04415	1.23531	0.00300536	2.5221
498	Acute bronchospasm	Respiratory	All	2041	739555	741596	1.08661	1.02859	1.1479	0.00300827	2.52168
530.3	Stricture and stenosis of esophagus	Digestive	All	15651	701748	717399	1.03915	1.01302	1.06594	0.00311452	2.50661
281	Other deficiency anemia	Hematopoietic	All	3272	733325	736597	1.05643	1.0186	1.09566	0.00317484	2.49828
349	Other and unspecified disorders of the nervous system	Neurological	All	6536	731328	737864	1.0537	1.01771	1.09096	0.00317485	2.49828
370.1	Corneal ulcer	Sense Organs	All	3944	754314	758258	1.07791	1.02548	1.13303	0.00318795	2.49649
283.1	Autoimmune hemolytic anemias	Hematopoietic	All	827	721732	722559	1.1624	1.05148	1.28503	0.00327291	2.48507
736	Other acquired deformities of limbs	Musculoskeletal	All	7270	758980	766250	1.04727	1.01529	1.08025	0.00351391	2.45421
704.2	Hirsutism	Dermatologic	All	2068	780063	782131	1.08533	1.02723	1.14672	0.00353404	2.45173
496.3	Bronchiectasis	Respiratory	All	6598	741358	747956	1.05548	1.01784	1.0945	0.00356124	2.4484
275.1	Disorders of iron metabolism	Hematopoietic	All	6780	775919	782699	1.05827	1.01859	1.0995	0.00367387	2.43488
603.1	Hydrocele	Genitourinary	All	15884	614622	630506	1.04325	1.01377	1.07358	0.00378814	2.42157
654	Other and unspecified complications of birth; puerperium affecting management of mother	Pregnancy Complications	All	3098	203068	206166	0.94414	0.908066	0.981648	0.00382975	2.41683
340.1	Migrain with aura	Neurological	All	23223	741963	765186	0.973589	0.956083	0.991416	0.00383709	2.416
965	Poisoning by analgesics, antipyretics, and antirheumatics	Injuries & Poisonings	All	3820	743576	747396	1.05493	1.01737	1.09387	0.00384001	2.41567
856	Vascular complications of surgery and medical procedures	Injuries & Poisonings	All	906	762292	763198	1.12176	1.03726	1.21315	0.00403488	2.39417
320	Meningitis	Neurological	All	2373	787484	789857	1.07926	1.02456	1.13688	0.00404724	2.39284
696.4	Psoriasis	Dermatologic	All	5384	756910	762294	1.04357	1.01361	1.07441	0.00410821	2.38635
245	Thyroiditis	Endocrine/Metabolic	All	5714	748814	754528	1.04186	1.01285	1.0717	0.00442311	2.35427
301.1	Schizoid personality disorder	Mental Disorders	All	4072	669525	673597	0.919777	0.867834	0.974829	0.00480984	2.31787
425.12	Other hypertrophic cardiomyopathy	Circulatory System	All	2263	789611	791874	1.08993	1.02644	1.15734	0.00491995	2.30804
710.2	Periostitis	Musculoskeletal	All	395	680204	680599	1.27748	1.07626	1.51631	0.00510415	2.29208
464	Acute sinusitis	Respiratory	All	47139	650575	697714	1.01976	1.00585	1.03385	0.00521387	2.28284
446.1	Thromboangiitis obliterans	Circulatory System	All	358	636171	636529	1.30988	1.08381	1.58311	0.0052289	2.28159
527	Diseases of the salivary glands	Digestive	All	5060	787248	792308	1.04327	1.01269	1.07477	0.00525829	2.27916
728.1	Muscular calcification and ossification	Musculoskeletal	All	580	678184	678764	1.19028	1.05301	1.34544	0.0053326	2.27306
189	Cancer of urinary organs (incl. kidney and bladder)	Neoplasms	All	7455	799892	807347	1.03537	1.01036	1.06101	0.00533753	2.27266
550.4	Umbilical hernia	Digestive	All	30312	750763	781075	0.972824	0.954145	0.991868	0.00534603	2.27197
368.91	Psychophysical visual disturbances	Sense Organs	All	3842	763666	767508	1.08083	1.0233	1.1416	0.00534626	2.27195
324	Other CNS infection and poliomyelitis	Neurological	All	2264	802512	804776	1.08101	1.02327	1.14201	0.00541597	2.26632
687	Symptoms affecting skin	Dermatologic	All	13339	725260	738599	1.02827	1.00821	1.04873	0.00553898	2.25657
594.2	Calculus of lower urinary tract	Genitourinary	All	7585	775452	783037	1.05587	1.01608	1.09722	0.00554378	2.25619
528	Diseases of the oral soft tissues, excluding lesions specific for gingiva and tongue	Digestive	All	12891	769154	782045	1.03121	1.00903	1.05387	0.0055987	2.25191
800.3	Fracture of tibia and fibula	Injuries & Poisonings	All	13893	732586	746479	1.03808	1.01093	1.06595	0.00570791	2.24352
609	Male infertility and abnormal spermatozoa	Genitourinary	All	944	105874	106818	0.911097	0.852658	0.973541	0.00590866	2.22851
560.3	Peritoneal or intestinal adhesions	Digestive	All	2759	703966	706725	1.08836	1.0246	1.1561	0.0059807	2.22325
550.3	Femoral hernia	Digestive	All	1357	762439	763796	0.886437	0.813198	0.966272	0.00614808	2.21126
695.2	Bullous dermatoses	Dermatologic	All	1386	763942	765328	1.11974	1.03232	1.21455	0.00638957	2.19453
724.1	Disorders of sacrum	Musculoskeletal	All	15726	742573	758299	1.02984	1.0083	1.05185	0.00641785	2.19261
300.8	Acute reaction to stress	Mental Disorders	All	18102	666504	684606	1.03726	1.01025	1.065	0.00658006	2.18177
555.1	Regional enteritis	Digestive	All	10104	711299	721403	0.964872	0.940068	0.990331	0.00712052	2.14749
556	Ulceration of the lower GI tract	Digestive	All	1892	715371	717263	1.07155	1.01881	1.12701	0.00728195	2.13775
754.1	Lumbosacral spondylolysis, congenital	Congenital Anomalies	All	1835	783447	785282	1.11652	1.03003	1.21029	0.00738337	2.13175
871.2	Open wound of finger(s)	Injuries & Poisonings	All	24200	740600	764800	1.03139	1.00827	1.05503	0.00753066	2.12317
599	Other symptoms/disorders or the urinary system	Genitourinary	All	55525	705096	760621	1.01452	1.00384	1.02531	0.0075739	2.12068
229	Benign neoplasm of unspecified sites	Neoplasms	All	8583	789538	798121	0.968567	0.946081	0.991587	0.00770109	2.11345
714	Rheumatoid arthritis and other inflammatory polyarthropathies	Musculoskeletal	All	14556	746052	760608	1.02762	1.00719	1.04847	0.00783329	2.10606
704.11	Alopecia Areata	Dermatologic	All	3144	778908	782052	0.920869	0.866524	0.978622	0.00790071	2.10233
528.6	Leukoplakia of oral mucosa	Digestive	All	5110	770205	775315	1.06901	1.01763	1.12298	0.00791967	2.10129
596	Other disorders of bladder	Genitourinary	All	18382	760399	778781	1.02577	1.00669	1.04523	0.00792783	2.10085
575.1	Cholangitis	Digestive	All	3764	769979	773743	1.06353	1.01615	1.11312	0.00807318	2.09296
151	Cancer of stomach	Neoplasms	All	2844	771127	773971	1.06935	1.01751	1.12383	0.00818269	2.0871
526.41	Temporomandibular joint disorder, unspecified	Digestive	All	18575	771325	789900	0.967484	0.943957	0.991596	0.00849079	2.07105
938	Dermatitis due to solar radiation	Dermatologic	All	15441	729332	744773	0.974647	0.956156	0.993496	0.00859707	2.06565
571.6	Primary biliary cirrhosis	Digestive	All	1427	749108	750535	1.09278	1.02226	1.16816	0.00913644	2.03922
509.5	Respiratory arrest	Respiratory	All	881	686652	687533	1.16092	1.03758	1.29893	0.00922208	2.03517
580.11	Proliferative glomerulonephritis	Genitourinary	All	1290	733568	734858	1.10839	1.02566	1.19778	0.00931524	2.03081
526.8	Exostosis of jaw	Digestive	All	3503	638084	641587	1.08835	1.02106	1.16007	0.00931884	2.03064
709.2	Sicca syndrome	Dermatologic	All	6642	757008	763650	1.0457	1.01104	1.08154	0.00935988	2.02873
689	Disorder of skin and subcutaneous tissue NOS	Dermatologic	All	64461	658408	722869	1.01586	1.00382	1.02805	0.00971655	2.01249
611.3	Lump or mass in breast	Genitourinary	All	31743	736668	768411	0.978304	0.96216	0.99472	0.00977801	2.00975
783.1	Postprocedural fever	Symptoms	All	2879	753182	756061	1.08178	1.01864	1.14882	0.0104093	1.98258
381	Otitis media and Eustachian tube disorders	Sense Organs	All	11653	203098	214751	1.02571	1.00597	1.04583	0.0104518	1.98081
187.1	Malignant neoplasm of unspecified male genital organ	Neoplasms	All	1938	580056	581994	1.1058	1.02362	1.19457	0.0106923	1.97093
71.1	HIV infection, symptomatic	Infectious Diseases	All	3437	168158	171595	1.05175	1.0117	1.09338	0.010864	1.96401
757	Congenital anomalies of the integument	Congenital Anomalies	All	1667	797336	799003	1.09042	1.01998	1.16572	0.0110626	1.95614
575.9	Nonspecific abnormal findings on radiological and other examination of biliary tract	Digestive	All	12972	774742	787714	1.04047	1.00908	1.07284	0.0111382	1.95319
172.1	Melanomas of skin, dx or hx	Neoplasms	All	61047	718948	779995	0.981866	0.96806	0.995869	0.0113122	1.94645
716.2	Unspecified monoarthritis	Musculoskeletal	All	8034	734941	742975	1.05512	1.01211	1.09995	0.0115007	1.93928
302.1	Decreased libido	Mental Disorders	All	11154	673859	685013	0.961624	0.932839	0.991298	0.0116158	1.93495
792	Abnormal Papanicolaou smear of cervix and cervical HPV	Genitourinary	All	13150	167183	180333	0.971955	0.95071	0.993674	0.0116418	1.93398
245.1	Thyroiditis, acute and subacute	Endocrine/Metabolic	All	918	737759	738677	1.14037	1.02974	1.26289	0.0116424	1.93396
557.1	Celiac disease	Digestive	All	3253	714755	718008	1.05598	1.01221	1.10164	0.0116678	1.93301
242.3	Exophthalmos	Endocrine/Metabolic	All	1937	735605	737542	1.08356	1.0179	1.15344	0.0118544	1.92612
345.1	Epilepsy	Neurological	All	19892	741879	761771	1.02855	1.00624	1.05136	0.0118735	1.92542
747.13	Congenital anomalies of great vessels	Congenital Anomalies	All	2903	795068	797971	1.06437	1.01387	1.11738	0.0118889	1.92486
695.22	Pemphigus and pemphigoid	Dermatologic	All	1221	763958	765179	1.12819	1.02695	1.23942	0.0119298	1.92337
339	Other headache syndromes	Neurological	All	112778	605034	717812	1.01316	1.00287	1.02355	0.0120733	1.91818
240	Simple and unspecified goiter	Endocrine/Metabolic	All	5573	744605	750178	1.04483	1.00962	1.08126	0.0121587	1.91511
753.2	Congenital anomalies of posterior segment of eye	Congenital Anomalies	All	2796	784436	787232	1.08861	1.0187	1.16331	0.0121724	1.91462
529.1	Glossitis	Digestive	All	2517	772788	775305	1.08806	1.01855	1.16231	0.0122175	1.91302
359	Muscular dystrophies and other myopathies	Neurological	All	3937	202551	206488	1.04247	1.00904	1.077	0.0123799	1.90728
836	Traumatic arthropathy	Injuries & Poisonings	All	10084	754333	764417	1.04514	1.00956	1.08198	0.0124762	1.90392
334.1	Spinocerebellar disease	Neurological	All	2304	741951	744255	1.08704	1.01802	1.16073	0.0126447	1.89809
619.2	Disorders of uterus, NEC	Genitourinary	All	7272	175471	182743	1.04852	1.01012	1.08837	0.0128038	1.89266
442.2	Aneurysm of iliac artery	Circulatory System	All	4402	764925	769327	1.06667	1.0136	1.12252	0.0131899	1.87976
281.1	Megaloblastic anemia	Hematopoietic	All	2352	733291	735643	1.06263	1.01277	1.11495	0.013231	1.87841
289.4	Lymphadenitis	Hematopoietic	All	27244	712687	739931	1.02051	1.00423	1.03705	0.013325	1.87533
8.6	Viral Enteritis	Infectious Diseases	All	1639	218424	220063	1.0658	1.01306	1.1213	0.0138584	1.85829
446.2	Acute febrile mucocutaneous lymph node syndrome (Kawasaki disease)	Circulatory System	All	126	636884	637010	0.721927	0.556432	0.936642	0.0141803	1.84831
475	Chronic sinusitis	Respiratory	All	58437	632769	691206	1.01628	1.00325	1.02948	0.0141847	1.84818
253.7	Other disorders of neurohypophysis	Endocrine/Metabolic	All	3045	756044	759089	1.07695	1.01493	1.14276	0.0143005	1.84465
200	Myeloproliferative disease	Neoplasms	All	9168	787410	796578	1.03423	1.00675	1.06247	0.0143214	1.84402
575	Other biliary tract disease	Digestive	All	7010	211319	218329	1.03088	1.00608	1.0563	0.0143933	1.84184
578	Gastrointestinal hemorrhage	Digestive	All	16561	187730	204291	1.02068	1.00401	1.03762	0.014823	1.82906
425.11	Hypertrophic obstructive cardiomyopathy	Circulatory System	All	2284	789507	791791	1.07884	1.01474	1.14699	0.0151763	1.81883
446.9	Arteritis NOS	Circulatory System	All	2959	766760	769719	1.06734	1.0125	1.12515	0.0154515	1.81103
697	Sarcoidosis	Dermatologic	All	4442	761232	765674	1.05578	1.0104	1.10319	0.0154605	1.81078
612.2	Hypertrophy of breast (Gynecomastia)	Genitourinary	All	15023	757342	772365	1.03344	1.0062	1.06141	0.0158085	1.80111
131	Protozoan infection	Infectious Diseases	All	1374	783941	785315	1.1074	1.0193	1.20311	0.0158704	1.79941
686.5	Pyoderma	Dermatologic	All	529	752921	753450	1.15738	1.02719	1.30408	0.0163695	1.78596
425.8	Other cardiomyopathy	Circulatory System	All	2197	789358	791555	1.08608	1.01494	1.16221	0.0168929	1.7723
451.2	Phlebitis and thrombophlebitis of lower extremities	Circulatory System	All	7448	727135	734583	1.04946	1.00863	1.09194	0.0170989	1.76703
604.3	Peyronie's disease	Genitourinary	All	5372	624943	630315	1.05605	1.00964	1.10459	0.0173837	1.75986
117.4	Aspergillosis	Infectious Diseases	All	1453	757429	758882	1.09534	1.016	1.18088	0.0176075	1.7543
348.7	Coma	Neurological	All	1052	742236	743288	1.09137	1.01527	1.17317	0.0177446	1.75093
348.9	Other conditions of brain, NOS	Neurological	All	8752	745975	754727	1.03135	1.00529	1.05808	0.0180768	1.74288
315	Develomental delays and disorders	Mental Disorders	All	6026	782843	788869	1.03837	1.00645	1.0713	0.0180929	1.74249
158	Neoplasm of unspecified nature of digestive system	Neoplasms	All	5353	764924	770277	1.04261	1.00708	1.0794	0.0183436	1.73652
220	Benign neoplasm of ovary	Neoplasms	All	1685	167297	168982	0.937901	0.889061	0.989425	0.0187936	1.72599
624.9	stress incontinence, female	Genitourinary	All	8913	176130	185043	1.03181	1.00507	1.05926	0.019397	1.71226
804	Fracture of hand or wrist	Injuries & Poisonings	All	17897	720092	737989	0.972979	0.950837	0.995637	0.0196899	1.70576
674	Other complications of the puerperium NEC	Pregnancy Complications	All	534	200180	200714	1.11601	1.01734	1.22426	0.0201299	1.69616
70.2	Viral hepatitis B	Infectious Diseases	All	1078	168158	169236	1.07855	1.01159	1.14993	0.0207501	1.68298
636.3	Hemorrhage in early pregnancy	Pregnancy Complications	All	3230	197969	201199	0.951852	0.912563	0.992833	0.021768	1.66218
989	Toxic effect of other substances, chiefly nonmedicinal as to source	Injuries & Poisonings	All	1279	788516	789795	1.11191	1.01508	1.21799	0.0224929	1.64795
800	Fracture of lower limb	Injuries & Poisonings	All	11601	736534	748135	1.02532	1.00353	1.04758	0.0224979	1.64786
913	Toxic effect of venom	Injuries & Poisonings	All	1792	782231	784023	0.929326	0.872606	0.989732	0.0225377	1.64709
961.1	Poisoning/allergy of sulfonamides	Injuries & Poisonings	All	4609	744902	749511	1.03737	1.00514	1.07064	0.0227231	1.64353
752.2	Other specified congenital anomalies of nervous system	Congenital Anomalies	All	2566	800373	802939	1.06062	1.00816	1.11582	0.0229811	1.63863
519.1	Tracheostomy complications	Respiratory	All	849	768105	768954	1.10547	1.01388	1.20532	0.0230616	1.63711
352.1	Trigeminal nerve disorders [CN5]	Neurological	All	10255	757432	767687	1.03675	1.00489	1.06962	0.0234158	1.63049
200.1	Polycythemia vera	Neoplasms	All	5091	762807	767898	1.04874	1.00636	1.09291	0.0237396	1.62453
805	Fracture of vertebral column without mention of spinal cord injury	Injuries & Poisonings	All	13612	728172	741784	1.02788	1.00362	1.05273	0.0240197	1.61943
803.21	Colles' fracture	Injuries & Poisonings	All	1970	728912	730882	0.929284	0.871771	0.990592	0.0244511	1.6117
446.5	Giant cell arteritis	Circulatory System	All	2167	767068	769235	1.08091	1.01002	1.15678	0.0245709	1.60958
384.4	Perforation of tympanic membrane	Sense Organs	All	7652	771942	779594	1.04295	1.00537	1.08193	0.0247064	1.60719
346.3	Nonspecific abnormal findings in cerebrospinal fluid	Neurological	All	335	743573	743908	1.14295	1.01712	1.28434	0.0247496	1.60643
253	Disorders of the pituitary gland and its hypothalamic control	Endocrine/Metabolic	All	4845	769068	773913	1.03892	1.00479	1.07421	0.0250541	1.60112
187.2	Malignant neoplasm of testis	Neoplasms	All	2628	646002	648630	0.935509	0.88251	0.99169	0.0250646	1.60094
702.1	Actinic keratosis	Dermatologic	All	139670	651418	791088	1.01219	1.00149	1.02302	0.0255026	1.59341
71	Human immunodeficiency virus [HIV] disease	Infectious Diseases	All	3670	168158	171828	1.0438	1.0051	1.084	0.0261721	1.58216
305.2	Eating disorder	Mental Disorders	All	4008	679836	683844	1.04757	1.00545	1.09145	0.0264575	1.57745
315.3	Mental retardation	Mental Disorders	All	1066	790865	791931	1.08635	1.00965	1.16887	0.0266188	1.57481
446.8	Thrombotic microangiopathy	Circulatory System	All	315	755903	756218	1.20027	1.02119	1.41076	0.0268045	1.57179
260.6	Anorexia	Endocrine/Metabolic	All	6716	721781	728497	1.03434	1.00374	1.06588	0.0275674	1.5596
750.21	Congenital anomalies of intestine	Congenital Anomalies	All	3601	777833	781434	1.05934	1.00632	1.11515	0.0277769	1.55632
229.1	Benign neoplasm of lymph nodes	Neoplasms	All	6471	710982	717453	0.968993	0.942168	0.996582	0.0278787	1.55473
198.4	Secondary malignant neoplasm of liver	Neoplasms	All	9969	720954	730923	1.03035	1.00322	1.05821	0.0280827	1.55156
452.1	Iatrogenic pulmonary embolism and infarction	Circulatory System	All	763	678332	679095	1.10876	1.01109	1.21586	0.0282031	1.5497
303.31	Gastrointestinal malfunction arising from mental factors	Mental Disorders	All	1485	672963	674448	1.07142	1.00734	1.13959	0.0283564	1.54735
910	Superficial injury, infected	Injuries & Poisonings	All	637	789461	790098	1.14811	1.01463	1.29916	0.0285089	1.54502
686.3	Pilonidal cyst	Dermatologic	All	2374	764039	766413	1.07222	1.00724	1.14139	0.0288038	1.54055
747.11	Cardiac shunt/ heart septal defect	Congenital Anomalies	All	6432	793580	800012	1.03535	1.00357	1.06813	0.0289515	1.53833
255.2	Adrenal hypofunction	Endocrine/Metabolic	All	3848	771086	774934	1.04104	1.00412	1.07933	0.0290471	1.5369
41.9	Infection with drug-resistant microorganisms	Infectious Diseases	All	1275	179623	180898	1.06495	1.00643	1.12687	0.0290964	1.53616
347	Cataplexy and narcolepsy	Neurological	All	1888	741364	743252	0.926077	0.8643	0.992269	0.0292359	1.53408
564.9	Personal history of diseases of digestive system	Digestive	All	22419	702826	725245	1.02112	1.00211	1.04049	0.0292594	1.53373
331.1	Hydrocephalus	Neurological	All	3623	755223	758846	1.05071	1.00498	1.09852	0.0293391	1.53255
323	Encephalitis	Neurological	All	1045	804220	805265	1.07959	1.00767	1.15664	0.0294603	1.53076
394.3	Aortic valve disease	Circulatory System	All	1346	756575	757921	1.10247	1.00837	1.20535	0.0321139	1.49331
709.6	Other specified diffuse diseases of connective tissue	Dermatologic	All	1058	760748	761806	0.9218	0.855565	0.993162	0.0323296	1.4904
761	Cervicalgia	Symptoms	All	133844	608312	742156	1.01033	1.00086	1.01988	0.0323537	1.49008
317.11	Alcoholic liver damage	Mental Disorders	All	20055	719147	739202	1.02696	1.00221	1.05232	0.0325861	1.48697
297.1	Suicidal ideation	Mental Disorders	All	45267	631382	676649	0.981343	0.964515	0.998465	0.0328395	1.4836
452.8	Postphlebitic syndrome	Circulatory System	All	1034	733194	734228	1.09887	1.00771	1.19827	0.0328553	1.48339
772.4	Rhabdomyolysis	Symptoms	All	3686	765253	768939	1.05988	1.00468	1.11811	0.0330951	1.48024
755.3	Congenital anomaly of fingers/toes	Congenital Anomalies	All	907	717624	718531	1.1298	1.00974	1.26414	0.0332447	1.47828
224	Benign neoplasm of eye	Neoplasms	All	2996	796104	799100	1.05002	1.00388	1.09829	0.0332672	1.47798
258.1	Postablative ovarian failure	Endocrine/Metabolic	All	433	126582	127015	1.11004	1.0081	1.2223	0.0336638	1.47284
743.21	Pathologic fracture of vertebrae	Musculoskeletal	All	5834	749086	754920	1.04449	1.00335	1.08731	0.0337327	1.47195
420.22	Chronic pericarditis	Circulatory System	All	1654	775645	777299	1.08081	1.00549	1.16177	0.0349752	1.45624
858	Complication of internal orthopedic device	Injuries & Poisonings	All	12946	762873	775819	1.02734	1.00189	1.05343	0.0350526	1.45528
286.12	Congenital deficiency of other clotting factors (including factor VII)	Hematopoietic	All	1668	745610	747278	1.08103	1.00539	1.16236	0.0352636	1.45267
145.3	Cancer of major salivary glands	Neoplasms	All	2438	784716	787154	1.06643	1.00434	1.13235	0.0355982	1.44857
655	Known or suspected fetal abnormality affecting management of mother	Pregnancy Complications	All	8187	199125	207312	0.973292	0.948998	0.998207	0.0358097	1.446
117.1	Histoplasmosis	Infectious Diseases	All	2344	756526	758870	1.07193	1.00458	1.1438	0.0358943	1.44497
477	Epistaxis or throat hemorrhage	Respiratory	All	15658	695973	711631	1.02613	1.00165	1.0512	0.0362757	1.44038
736.6	Unequal leg length (acquired)	Musculoskeletal	All	11162	746488	757650	1.03665	1.00224	1.07225	0.0366521	1.4359
285.8	Hemoglobinuria	Hematopoietic	All	261	721679	721940	1.19221	1.01093	1.406	0.0366915	1.43543
958.1	Postoperative shock	Injuries & Poisonings	All	946	721755	722701	1.11283	1.00655	1.23034	0.0368559	1.43349
657	Infections specific to the perinatal period	Pregnancy Complications	All	278	723849	724127	1.16907	1.00909	1.3544	0.0374775	1.42623
696.3	Pityriasis	Dermatologic	All	2239	762993	765232	0.925195	0.859836	0.995522	0.0375236	1.4257
270	Disorders of protein plasma/amino-acid transport and metabolism	Endocrine/Metabolic	All	4137	216996	221133	1.03412	1.00186	1.06741	0.0380122	1.42008
270.3	Disorders of plasma protein metabolism	Endocrine/Metabolic	All	3622	792069	795691	1.03748	1.00199	1.07422	0.0382848	1.41697
717	Polymyalgia Rheumatica	Musculoskeletal	All	3889	804072	807961	1.04945	1.00257	1.09853	0.0384576	1.41502
751.22	Other specified congenital anomalies of kidney	Congenital Anomalies	All	2269	779274	781543	1.06184	1.00306	1.12407	0.0389275	1.40974
366.3	Traumatic cataract	Sense Organs	All	2432	698390	700822	1.08367	1.00383	1.16986	0.0395916	1.4024
184.2	Cancer of other female genital organs (excluding uterus and ovary)	Neoplasms	All	1383	186307	187690	1.06793	1.00298	1.13709	0.0400962	1.3969
385.5	Tympanosclerosis and middle ear disease related to otitis media	Sense Organs	All	1381	703169	704550	1.09163	1.00389	1.18705	0.0402968	1.39473
656.3	Endocrine and metabolic disturbances of fetus and newborn	Pregnancy Complications	All	813	721685	722498	1.10945	1.0041	1.22587	0.0413223	1.38382
199	Neoplasm of uncertain behavior	Neoplasms	All	31925	673305	705230	1.01689	1.00066	1.03339	0.041333	1.3837
696	Psoriasis and related disorders	Dermatologic	All	4869	182326	187195	1.03067	1.00107	1.06115	0.0421958	1.37473
159.3	Malignant neoplasm of gallbladder and extrahepatic bile ducts	Neoplasms	All	1429	758881	760310	1.07984	1.0027	1.16291	0.0422268	1.37441
90.3	Venereal diseases due to Chlamydia trachomatis	Infectious Diseases	All	115	229026	229141	1.23389	1.00665	1.51242	0.0429908	1.36662
384	Other disorders of tympanic membrane	Sense Organs	All	1734	776788	778522	1.0541	1.00146	1.10949	0.0438088	1.35844
222	Benign neoplasm of male genital organs	Neoplasms	All	6853	566786	573639	0.962067	0.926526	0.998972	0.044061	1.35595
736.5	Acquired deformities of knee	Musculoskeletal	All	1766	755485	757251	1.08221	1.00183	1.16904	0.0448143	1.34858
696.42	Psoriatic arthropathy	Dermatologic	All	5671	753366	759037	1.04098	1.00092	1.08264	0.0448713	1.34803
756	Other congenital musculoskeletal anomalies	Congenital Anomalies	All	1839	798845	800684	0.950876	0.905197	0.998859	0.0449185	1.34757
327.6	Circadian rhythm sleep disorder	Neurological	All	6157	724509	730666	1.04234	1.00084	1.08557	0.0454592	1.34238
528.7	Sialolithiasis	Digestive	All	1986	773325	775311	1.07667	1.00129	1.15772	0.0460687	1.33659
475.9	Postnasal drip	Respiratory	All	12547	712713	725260	0.973322	0.947756	0.999577	0.04647	1.33283
165	Cancer within the respiratory system	Neoplasms	All	6489	799333	805822	1.02843	1.00043	1.05721	0.0465029	1.33252
270.34	Alpha-1-antitrypsin deficiency	Endocrine/Metabolic	All	639	778232	778871	0.904662	0.818828	0.999493	0.0488464	1.31117
283	Acquired hemolytic anemias	Hematopoietic	All	1179	720969	722148	1.07626	1.00034	1.15793	0.0489415	1.31032
279.11	Deficiency of humoral immunity	Endocrine/Metabolic	All	3079	777664	780743	1.04567	1.00013	1.09328	0.0493544	1.30667
802	Fracture of pelvis	Injuries & Poisonings	All	3002	727195	730197	1.05076	1.00012	1.10397	0.0494364	1.30595
259.4	Precocious sexual development and puberty NEC	Endocrine/Metabolic	All	226	125006	125232	0.868461	0.754479	0.999662	0.0494524	1.30581
255.22	Mineralocorticoid deficiency	Endocrine/Metabolic	All	167	700233	700400	1.23418	1.00039	1.52262	0.049578	1.30471
782.6	Pallor and flushing	Symptoms	All	4731	763916	768647	0.968794	0.938615	0.999943	0.0495896	1.30461
715.1	Sacroiliitis NEC	Musculoskeletal	All	14215	745658	759873	1.02813	1.00002	1.05703	0.0498412	1.30241
601.11	Acute prostatitis	Genitourinary	All	10538	625703	636241	1.03595	0.999876	1.07333	0.0508072	1.29408
610.3	Fibrosclerosis of breast	Genitourinary	All	950	111608	112558	1.10824	0.999138	1.22926	0.051937	1.28452
946	Anaphylactic shock NOS	Injuries & Poisonings	All	4137	723292	727429	1.04602	0.999609	1.09458	0.0520096	1.28392
172.11	Melanomas of skin	Neoplasms	All	20811	758414	779225	0.980607	0.961305	1.0003	0.0535191	1.27149
259	Other endocrine disorders	Endocrine/Metabolic	All	4551	767455	772006	1.03377	0.999482	1.06924	0.0536254	1.27063
528.41	Cyst of the salivary gland	Digestive	All	1100	774048	775148	0.907489	0.822236	1.00158	0.0537833	1.26935
691	Congenital anomalies of skin	Dermatologic	All	3456	757894	761350	1.04755	0.999235	1.09819	0.0538307	1.26897
251.8	Abnormality of secretion of glucagon or gastrin	Endocrine/Metabolic	All	167	700205	700372	1.26471	0.996024	1.60588	0.0539462	1.26804
286.8	Hypercoagulable state	Hematopoietic	All	4126	759496	763622	1.03475	0.99941	1.07133	0.0540205	1.26744
214	Lipoma	Neoplasms	All	14677	764786	779463	0.97594	0.952055	1.00042	0.0540558	1.26716
172.3	Carcinoma in situ of skin	Neoplasms	All	16050	759435	775485	1.02497	0.999551	1.05103	0.0542377	1.2657
371	Inflammation of the eye	Sense Organs	All	11581	769024	780605	1.0197	0.999645	1.04016	0.054241	1.26567
245.2	Chronic thyroiditis	Endocrine/Metabolic	All	4660	750079	754739	1.03075	0.999409	1.06307	0.0545488	1.26321
286.81	Primary hypercoagulable state	Hematopoietic	All	7584	755853	763437	1.03091	0.999389	1.06342	0.0546842	1.26214
242.1	Graves' disease	Endocrine/Metabolic	All	6018	746671	752689	1.03574	0.999186	1.07363	0.0554221	1.25632
300.9	Posttraumatic stress disorder	Mental Disorders	All	177205	511865	689070	0.989747	0.979364	1.00024	0.0554261	1.25629
564	Functional digestive disorders	Digestive	All	26308	704347	730655	1.01419	0.999662	1.02894	0.0556196	1.25477
270.21	Disorders of urea cycle metabolism	Endocrine/Metabolic	All	1668	777037	778705	1.08663	0.997886	1.18326	0.0559685	1.25206
380	Disorders of external ear	Sense Organs	All	4598	773841	778439	1.04629	0.998756	1.09609	0.0564565	1.24829
252.2	Hypoparathyroidism	Endocrine/Metabolic	All	2366	770931	773297	1.05164	0.998612	1.10748	0.0564769	1.24813
931	Contact dermatitis and other eczema due to plants [except food]	Dermatologic	All	3396	671415	674811	0.955734	0.912264	1.00128	0.0566094	1.24711
362.1	Retinopathy of prematurity	Sense Organs	All	364	642256	642620	1.15255	0.996	1.33371	0.0566298	1.24696
190	Cancer of eye	Neoplasms	All	1105	783652	784757	1.08508	0.997561	1.18029	0.0570338	1.24387
550.6	Incisional hernia	Digestive	All	12907	768021	780928	1.02521	0.999131	1.05197	0.0582508	1.2347
295.2	Paranoid disorders	Mental Disorders	All	8472	675378	683850	0.963555	0.927234	1.0013	0.0582532	1.23468
599.7	Urethral discharge	Genitourinary	All	2412	728797	731209	0.930531	0.86361	1.00264	0.0586526	1.23171
198.3	Secondary malignant neoplasm of digestive systems	Neoplasms	All	5683	723947	729630	1.03258	0.998809	1.06749	0.0587942	1.23067
737.1	Kyphosis (acquired)	Musculoskeletal	All	5409	766516	771925	1.04017	0.998537	1.08355	0.0587983	1.23063
362.31	Separation of retinal layers	Sense Organs	All	5180	774323	779503	1.04831	0.998192	1.10095	0.0590853	1.22852
389.3	Degenerative and vascular disorders of ear	Sense Organs	All	6962	750901	757863	1.04197	0.998392	1.08746	0.0592783	1.2271
292.6	Hallucinations	Mental Disorders	All	7574	756860	764434	1.03802	0.998451	1.07915	0.0598631	1.22284
586.11	Small kidney	Genitourinary	All	445	682509	682954	1.16999	0.993088	1.37839	0.0605129	1.21815
255.21	Glucocorticoid deficiency	Endocrine/Metabolic	All	5937	768869	774806	1.03258	0.998494	1.06782	0.0612157	1.21314
149.4	Cancer of larynx	Neoplasms	All	4737	797563	802300	1.04338	0.997919	1.0909	0.0617183	1.20959
472	Chronic pharyngitis and nasopharyngitis	Respiratory	All	33265	663441	696706	0.983704	0.966885	1.00082	0.0618497	1.20866
327.5	Parasomnia	Neurological	All	31256	700180	731436	1.01977	0.99902	1.04095	0.0619768	1.20777
79.1	Varicella infection	Infectious Diseases	All	6048	157477	163525	0.974348	0.9481	1.00132	0.0621681	1.20643
526.9	Jaw disease NOS	Digestive	All	4819	769374	774193	1.04515	0.997643	1.09492	0.0628072	1.20199
732.1	Juvenile osteochondrosis	Musculoskeletal	All	2079	734539	736618	1.06427	0.996669	1.13646	0.0628422	1.20175
742.1	Loose body in joint	Musculoskeletal	All	2052	748909	750961	1.07089	0.996096	1.15131	0.0637284	1.19567
204.12	Lymphoid leukemia, chronic	Neoplasms	All	4391	792856	797247	1.04603	0.997406	1.09703	0.0638807	1.19463
225.2	Benign neoplasm of spinal cord, meninges	Neoplasms	All	842	785124	785966	1.08875	0.995078	1.19123	0.0639585	1.1941
614.4	Inflammatory diseases of uterus, except cervix	Genitourinary	All	704	182025	182729	1.09955	0.994491	1.2157	0.064005	1.19379
528.1	Stomatitis and mucositis	Digestive	All	5706	785778	791484	1.03355	0.997868	1.0705	0.0656355	1.18286
809	Fracture of unspecified bones	Injuries & Poisonings	All	39156	721996	761152	1.01184	0.999236	1.02461	0.0656874	1.18252
353.1	Nerve plexus lesions	Neurological	All	4892	761990	766882	1.04166	0.997347	1.08794	0.0657406	1.18217
614.52	Vaginitis and vulvovaginitis	Genitourinary	All	22381	174632	197013	1.02042	0.998646	1.04268	0.0662289	1.17895
619.3	Noninflammatory disorders of cervix	Genitourinary	All	2880	179447	182327	0.954602	0.908378	1.00318	0.0665486	1.17686
289.8	Polycythemia, secondary	Hematopoietic	All	6194	740793	746987	1.03417	0.997684	1.072	0.0667356	1.17564
586.1	Anatomical abnormatilies of kidney and ureters	Genitourinary	All	696	734279	734975	1.07939	0.99464	1.17137	0.0670777	1.17342
202.2	Non-Hodgkins lymphoma	Neoplasms	All	11843	787846	799689	1.02553	0.998227	1.05359	0.0670895	1.17335
389.5	Disorders of acoustic nerve	Sense Organs	All	4518	766645	771163	0.95424	0.907571	1.00331	0.0671262	1.17311
727.7	Contracture of tendon (sheath)	Musculoskeletal	All	3194	720602	723796	1.05414	0.996236	1.11541	0.0673807	1.17146
840.1	Muscle/tendon sprain	Injuries & Poisonings	All	4949	749757	754706	1.04447	0.996881	1.09433	0.0674472	1.17104
145.1	Cancer of lip	Neoplasms	All	1008	716847	717855	1.1018	0.99256	1.22306	0.0687917	1.16246
716.8	Palindromic rheumatism	Musculoskeletal	All	650	742182	742832	1.13145	0.990421	1.29255	0.0690253	1.16099
976	Poisoning by agents primarily affecting skin & mucous membrane, ophthalmological, otorhinolaryngological, & dental drugs	Injuries & Poisonings	All	133	632720	632853	1.26724	0.981551	1.63607	0.0692029	1.15988
939.1	Contact and allergic dermatitis of eyelid	Dermatologic	All	1933	728663	730596	1.07419	0.994336	1.16046	0.069393	1.15868
520.2	Disturbances in tooth eruption	Digestive	All	11027	699537	710564	1.03177	0.997329	1.0674	0.0709866	1.14882
334.2	Anterior horn cell disease	Neurological	All	1461	742722	744183	1.07415	0.99347	1.16139	0.072572	1.13923
618	Genital prolapse	Genitourinary	All	5726	203934	209660	0.974938	0.948266	1.00236	0.0729202	1.13715
172.2	Other non-epithelial cancer of skin	Neoplasms	All	76708	714578	791286	0.989288	0.977707	1.00101	0.0730265	1.13652
731.1	Osteitis deformans [Paget's disease of bone]	Musculoskeletal	All	1287	734932	736219	1.0961	0.991364	1.21189	0.073343	1.13464
198.2	Secondary malignancy of respiratory organs	Neoplasms	All	11558	720166	731724	1.0228	0.997858	1.04836	0.0735045	1.13369
306.1	Mental disorders durring/after pregnancy	Mental Disorders	All	2946	118169	121115	1.03874	0.996376	1.08291	0.0736037	1.1331
656.26	Transitory tachypnea or apnea of newborn	Pregnancy Complications	All	402	722059	722461	1.12107	0.988562	1.27133	0.0749604	1.12517
287.31	Primary thrombocytopenia	Hematopoietic	All	5030	757066	762096	1.03713	0.996289	1.07965	0.0753041	1.12318
716.1	Unspecified polyarthropathy or polyarthritis	Musculoskeletal	All	3654	739557	743211	1.05133	0.994884	1.11098	0.0754391	1.1224
870.2	Open wound of ear	Injuries & Poisonings	All	2138	761128	763266	1.06729	0.992903	1.14725	0.077272	1.11198
705.1	Dyshidrosis	Dermatologic	All	6898	766294	773192	1.03847	0.995856	1.08291	0.077438	1.11105
132.1	Pediculosis and phthirus infestation	Infectious Diseases	All	1039	712060	713099	1.1031	0.989207	1.23011	0.0775974	1.11015
704.12	Telogen effluvium	Dermatologic	All	706	781259	781965	1.09328	0.990064	1.20725	0.0779683	1.10808
244.5	Congenital hypothyroidism	Endocrine/Metabolic	All	506	750269	750775	1.102	0.989126	1.22775	0.0781291	1.10719
386.21	Central origin vertigo	Sense Organs	All	4465	746654	751119	1.04924	0.994436	1.10706	0.0790718	1.10198
550.5	Ventral hernia	Digestive	All	25738	756576	782314	1.01779	0.997942	1.03803	0.0792721	1.10088
636.8	Cervical incompetence	Pregnancy Complications	All	604	198896	199500	1.08567	0.990211	1.19033	0.0800358	1.09672
134.1	Intestinal helminthiases	Infectious Diseases	All	1069	712025	713094	1.10299	0.988333	1.23096	0.0800468	1.09666
963.1	Antineoplastic and immunosuppressive drugs causing adverse effects	Injuries & Poisonings	All	13068	726669	739737	1.02043	0.997576	1.04382	0.0801159	1.09628
626.8	Infertility, female	Genitourinary	All	4256	155039	159295	0.964256	0.925683	1.00444	0.0805624	1.09387
287.4	Qualitative platelet defects	Hematopoietic	All	1793	745401	747194	1.06826	0.99155	1.1509	0.0824273	1.08393
818.1	Subdural hemorrhage (injury)	Injuries & Poisonings	All	1953	782041	783994	1.05907	0.99235	1.13028	0.0838661	1.07641
780	Hypothermia/Chills	Symptoms	All	1900	799539	801439	1.04748	0.993775	1.10408	0.084095	1.07523
795.81	Elevated carcinoembryonic antigen [CEA]	Symptoms	All	817	785365	786182	1.08032	0.989622	1.17932	0.0842073	1.07465
727.5	Rupture of synovium	Musculoskeletal	All	9536	725995	735531	1.03065	0.995864	1.06665	0.0848202	1.0715
446.6	Polyarteritis nodosa	Circulatory System	All	424	755845	756269	1.12278	0.984029	1.2811	0.0852977	1.06906
305.21	Anorexia nervosa	Mental Disorders	All	780	673032	673812	0.917793	0.8323	1.01207	0.085517	1.06795
364.5	Corneal dystrophy	Sense Organs	All	7290	762067	769357	1.0338	0.995345	1.07373	0.0856672	1.06719
215	Other benign neoplasm of connective and other soft tissue	Neoplasms	All	9385	781959	791344	0.978339	0.954198	1.00309	0.0858172	1.06643
10	Tuberculosis	Infectious Diseases	All	616	193409	194025	1.07505	0.989732	1.16772	0.0862856	1.06406
790.8	Elevated C-reactive protein (CRP)	Symptoms	All	2001	754467	756468	1.04334	0.993886	1.09525	0.0868205	1.06138
613.5	Mastodynia	Genitourinary	All	14945	781501	796446	0.980228	0.958069	1.0029	0.0869221	1.06087
671	Venous/cerebrovascular complications embolism in pregnancy and the puerperium	Pregnancy Complications	All	836	200228	201064	1.06357	0.99098	1.14149	0.087497	1.05801
295.3	Psychosis	Mental Disorders	All	32043	653171	685214	1.01796	0.997364	1.03899	0.0878454	1.05628
285.3	Sideroblastic anemia	Hematopoietic	All	414	625108	625522	1.16712	0.977228	1.39392	0.0880617	1.05521
260.21	Kwashiorkor	Endocrine/Metabolic	All	306	679625	679931	1.16649	0.976659	1.39323	0.0892522	1.04938
283.2	Non-autoimmune hemolytic anemias	Hematopoietic	All	731	721789	722520	1.09813	0.985445	1.22369	0.0901626	1.04497
941	Adverse reaction to serum or vaccine	Injuries & Poisonings	All	748	728938	729686	1.07111	0.989088	1.15992	0.0910257	1.04084
381.9	Otorrhea	Sense Organs	All	4858	760883	765741	1.03894	0.993824	1.0861	0.0917105	1.03758
368.1	Amblyopia	Sense Organs	All	13451	769004	782455	1.02505	0.995967	1.05498	0.0920304	1.03607
371.9	Chronic inflammatory disorders of orbit	Sense Organs	All	431	757198	757629	1.13374	0.979406	1.31239	0.0927168	1.03284
291.1	Transient mental disorders due to conditions classified elsewhere	Mental Disorders	All	3308	747219	750527	1.05033	0.991888	1.11222	0.0927434	1.03272
835	Internal derangement of knee	Injuries & Poisonings	All	36758	735154	771912	0.985337	0.968498	1.00247	0.0930438	1.03131
70.4	Chronic hepatitis	Infectious Diseases	All	1001	168158	169159	1.05637	0.990887	1.12618	0.0930441	1.03131
598	Abnormal findings on examination of urine	Genitourinary	All	4186	224818	229004	1.02771	0.995431	1.06104	0.0932058	1.03056
150	Cancer of esophagus	Neoplasms	All	3331	770316	773647	1.04166	0.99308	1.09263	0.0939327	1.02718
386.3	Labyrinthitis	Sense Organs	All	5426	746235	751661	1.03843	0.993575	1.0853	0.0941615	1.02613
225.1	Benign neoplasm of brain, cranial nerves, meninges	Neoplasms	All	7707	794978	802685	1.02782	0.995111	1.0616	0.0963229	1.01627
796	Elevated prostate specific antigen [PSA]	Genitourinary	All	77771	545921	623692	0.988501	0.975104	1.00208	0.0966937	1.0146
732.7	Osteochondritis dissecans	Musculoskeletal	All	1636	734714	736350	1.07107	0.987601	1.16159	0.097203	1.01232
204.4	Multiple myeloma	Neoplasms	All	4248	793265	797513	1.04004	0.992885	1.08943	0.0972508	1.01211
752	Nervous system congenital anomalies	Congenital Anomalies	All	1846	801426	803272	1.04093	0.992519	1.09171	0.0987534	1.00545
942	Infusion and transfusion reaction	Injuries & Poisonings	All	568	729719	730287	1.08085	0.985404	1.18553	0.0993056	1.00303
369	Infection of the eye	Sense Organs	All	9157	766585	775742	1.01964	0.996325	1.04349	0.0993698	1.00275
379.51	Pigmentary iris degeneration	Sense Organs	All	2578	753649	756227	1.05844	0.988702	1.13309	0.102421	0.98961
627	Menopausal and postmenopausal disorders	Genitourinary	All	21365	152085	173450	0.986599	0.970693	1.00276	0.103721	0.984134
790.1	Elevated sedimentation rate	Symptoms	All	1715	753970	755685	1.04851	0.990273	1.11017	0.104225	0.982028
706	Diseases of sebaceous glands	Dermatologic	All	18528	770535	789063	0.986994	0.971498	1.00274	0.104931	0.979096
635.2	Antepartum hemorrhage, abruptio placentae, and placenta previa	Pregnancy Complications	All	1818	198628	200446	0.957338	0.90812	1.00922	0.105449	0.976959
614.54	Abscess or ulceration of vulva	Genitourinary	All	1220	189206	190426	1.06526	0.986623	1.15016	0.106144	0.974104
286.6	Defibrination syndrome	Hematopoietic	All	1047	746053	747100	1.08176	0.983259	1.19014	0.106659	0.972004
343	Infantile cerebral palsy	Neurological	All	829	743660	744489	1.06183	0.98645	1.14297	0.110303	0.957413
578.8	Hemorrhage of rectum and anus	Digestive	All	56408	713466	769874	0.988188	0.973847	1.00274	0.111169	0.954016
264	Lack of normal physiological development	Endocrine/Metabolic	All	2863	157550	160413	1.03611	0.991787	1.08241	0.111775	0.951656
695	Erythematous conditions	Dermatologic	All	12926	189676	202602	1.01515	0.996507	1.03415	0.111825	0.951463
526.3	Anomalies of jaw size/symmetry	Digestive	All	1914	708393	710307	0.946209	0.883708	1.01313	0.11278	0.947769
227.2	Benign neoplasm of parathyroid gland	Neoplasms	All	2849	796449	799298	0.962026	0.917054	1.0092	0.112992	0.94695
524	Dentofacial anomalies, including malocclusion	Digestive	All	4773	695317	700090	1.03772	0.991253	1.08636	0.11317	0.946268
627.4	Premenopausal menorrhagia	Genitourinary	All	3145	154911	158056	1.04468	0.989673	1.10274	0.113238	0.946008
378.2	Nystagmus and other irregular eye movements	Sense Organs	All	3345	753213	756558	1.04608	0.989315	1.1061	0.113518	0.944935
446.3	Hypersensitivity angiitis	Circulatory System	All	629	768400	769029	1.09774	0.977887	1.23228	0.113905	0.943456
817	Concussion	Injuries & Poisonings	All	7867	767390	775257	0.97397	0.942293	1.00671	0.117938	0.928347
510.2	Lung transplant	Respiratory	All	892	770017	770909	1.06026	0.984019	1.1424	0.124335	0.905406
526	Diseases of the jaws	Digestive	All	7266	779331	786597	0.979761	0.954527	1.00566	0.124576	0.904564
433.32	Moyamoya disease	Circulatory System	All	90	702546	702636	1.23255	0.941893	1.61291	0.12758	0.894218
705.8	Hyperhidrosis	Dermatologic	All	7074	759882	766956	1.0236	0.993274	1.05486	0.128473	0.891187
363	Chorioretinal inflammations, scars, and other disorders of choroid	Sense Organs	All	2488	778227	780715	1.03886	0.988956	1.09128	0.129059	0.889212
286.11	Von willebrand's disease	Hematopoietic	All	667	760207	760874	0.927223	0.841012	1.02227	0.129124	0.888992
603	Other disorders of testis	Genitourinary	All	1569	628637	630206	0.958581	0.907555	1.01248	0.129598	0.887403
987	Toxic effect of other gases, fumes, or vapors	Injuries & Poisonings	All	115	723422	723537	1.20637	0.946483	1.53761	0.129614	0.88735
516	Abnormal sputum	Respiratory	All	2637	801525	804162	1.03236	0.990556	1.07593	0.131022	0.882656
180.1	Cervical cancer	Neoplasms	All	1919	174862	176781	1.04171	0.987892	1.09847	0.131075	0.882481
500	Lung disease due to external agents	Respiratory	All	1879	755924	757803	1.04223	0.98774	1.09972	0.131115	0.882346
736.3	Acquired deformities of hip	Musculoskeletal	All	784	756340	757124	1.09138	0.973734	1.22324	0.132944	0.876331
965.2	Antirheumatics causing adverse effects in therapeutic use	Injuries & Poisonings	All	1121	632508	633629	1.08606	0.974493	1.21041	0.135492	0.868086
840.3	Joint/ligament sprain	Injuries & Poisonings	All	45324	726622	771946	0.98741	0.97105	1.00405	0.13722	0.862584
292.12	Symbolic dysfunction	Mental Disorders	All	2298	748177	750475	1.05127	0.984128	1.12299	0.137592	0.861406
742.2	Pathological, developmental or recurrent dislocation	Musculoskeletal	All	4468	746760	751228	0.963098	0.916425	1.01215	0.137931	0.860337
756.3	Congenital anomalies of muscle, tendon, fascia, and connective tissue	Congenital Anomalies	All	2014	783744	785758	1.04866	0.984742	1.11672	0.138667	0.858025
855	Complication of nervous system device, implant, and graft	Injuries & Poisonings	All	1167	763310	764477	0.952418	0.892866	1.01594	0.138912	0.857259
655.1	Abnormality in fetal heart rate or rhythm	Pregnancy Complications	All	2915	191896	194811	0.96834	0.927905	1.01054	0.139325	0.855972
185	Cancer of prostate	Neoplasms	All	64011	572608	636619	0.989102	0.97479	1.00362	0.140636	0.851902
627.3	Postmenopausal atrophic vaginitis	Genitourinary	All	10921	150880	161801	1.02046	0.993316	1.04835	0.140905	0.851074
346.1	Nonspecific abnormal findings on radiological and other examination of skull and head	Neurological	All	4444	748890	753334	1.02593	0.991534	1.06152	0.141214	0.850122
701.3	Circumscribed scleroderma	Dermatologic	All	3207	774263	777470	1.0347	0.988265	1.08332	0.145369	0.837527
754.2	Spondylolisthesis, congenital	Congenital Anomalies	All	5553	780887	786440	1.03032	0.989617	1.0727	0.146367	0.834556
370.3	Keratoconjunctivitis	Sense Organs	All	6010	766243	772253	1.02793	0.990363	1.06693	0.146998	0.832688
513.4	Hyperventilation	Respiratory	All	4436	774580	779016	1.0312	0.98906	1.07513	0.148967	0.826911
333.4	Torsion dystonia	Neurological	All	8219	750963	759182	0.975544	0.943199	1.009	0.150082	0.823671
345.12	Partial epilepsy	Neurological	All	11638	748847	760485	1.02031	0.992686	1.0487	0.15108	0.820793
526.4	Temporomandibular joint disorders	Digestive	All	4401	786186	790587	0.974968	0.941683	1.00943	0.152595	0.816458
191.11	Cancer of brain	Neoplasms	All	4450	782914	787364	1.02952	0.989201	1.07148	0.153498	0.813896
727.4	Ganglion and cyst of synovium, tendon, and bursa	Musculoskeletal	All	26574	711485	738059	1.01499	0.994444	1.03595	0.153906	0.812744
31	Diseases due to other mycobacteria	Infectious Diseases	All	362	179623	179985	1.07931	0.971403	1.19921	0.155574	0.808063
520	Disorders of tooth development	Digestive	All	1880	769082	770962	1.04217	0.984404	1.10332	0.155706	0.807694
454.1	Varicose veins of lower extremity	Circulatory System	All	23782	716481	740263	0.985873	0.966664	1.00546	0.156404	0.805753
282.9	Other hereditary hemolytic anemias	Hematopoietic	All	2389	720451	722840	1.04875	0.981749	1.12032	0.157629	0.802364
550	Abdominal hernia	Digestive	All	26609	761362	787971	0.989828	0.975875	1.00398	0.158085	0.80111
643.1	Hyperemesis gravidarum	Pregnancy Complications	All	882	200785	201667	0.944425	0.872223	1.0226	0.158801	0.799146
196	Radiotherapy	Neoplasms	All	36687	717423	754110	1.00953	0.99623	1.023	0.161028	0.793099
479	Other upper respiratory disease	Respiratory	All	37180	658221	695401	1.01016	0.995916	1.02461	0.162972	0.787888
288.11	Neutropenia	Hematopoietic	All	17200	738674	755874	1.01533	0.993708	1.03741	0.166016	0.77985
559	Ileostomy status	Digestive	All	4406	714031	718437	0.974174	0.938762	1.01092	0.166063	0.779727
686.2	Impetigo	Dermatologic	All	1704	762467	764171	1.04434	0.982063	1.11057	0.166668	0.778149
270.35	Macroglobulinemia	Endocrine/Metabolic	All	537	778146	778683	0.910654	0.797524	1.03983	0.16671	0.778038
751.3	Obstructive genitourinary defect	Congenital Anomalies	All	1033	780098	781131	1.05959	0.976083	1.15024	0.166974	0.777351
189.4	Malignant neoplasm of other urinary organs	Neoplasms	All	3458	798911	802369	1.03199	0.986876	1.07917	0.167368	0.776327
275.2	Disorders of copper metabolism	Endocrine/Metabolic	All	322	767249	767571	0.909182	0.794163	1.04086	0.167695	0.775479
792.1	Papanicolaou smear of cervix or vagina with atypical squamous cells	Genitourinary	All	9619	170545	180164	0.980851	0.954232	1.00821	0.168417	0.773615
743.13	Other specified osteoporosis	Musculoskeletal	All	5063	765424	770487	0.97675	0.944591	1.01	0.168459	0.773506
656.22	Interstitial emphysema and related conditions of newborn	Pregnancy Complications	All	59	73259	73318	1.21635	0.920268	1.60769	0.168778	0.772685
261.3	Vitamin C deficiencies	Endocrine/Metabolic	All	370	679537	679907	1.13296	0.948357	1.35349	0.168933	0.772285
474	Acute and chronic tonsillitis	Respiratory	All	4085	720951	725036	1.02412	0.989764	1.05968	0.170978	0.767059
601.1	Prostatitis	Genitourinary	All	17032	620076	637108	1.01898	0.991813	1.0469	0.172621	0.762907
604	Disorders of penis	Genitourinary	All	5560	618546	624106	1.02578	0.988927	1.06401	0.172711	0.76268
259.1	Nonspecific abnormal results of other endocrine function study	Endocrine/Metabolic	All	1689	757239	758928	1.05673	0.975964	1.14418	0.173758	0.760056
701	Other hypertrophic and atrophic conditions of skin	Dermatologic	All	33653	723726	757379	1.01	0.995605	1.0246	0.174294	0.758717
743.9	Osteopenia or other disorder of bone and cartilage	Musculoskeletal	All	57494	728482	785976	1.00885	0.996095	1.02178	0.174632	0.757875
375	Disorders of lacrimal system	Sense Organs	All	2297	766308	768605	1.03563	0.984492	1.08942	0.175409	0.755948
275.11	Hereditary hemochromatosis	Hematopoietic	All	1875	765942	767817	0.953794	0.89054	1.02154	0.176612	0.752981
618.6	Vaginal enterocele, congenital or acquired	Genitourinary	All	395	129394	129789	1.08131	0.965311	1.21124	0.176961	0.752123
145.2	Cancer of tongue	Neoplasms	All	4678	798082	802760	1.02873	0.987284	1.07191	0.177013	0.751996
981	Toxic effect of (non-ethyl) alcohol and petroleum and other solvents	Injuries & Poisonings	All	353	647657	648010	0.880659	0.732174	1.05926	0.177364	0.751135
656	Other perinatal conditions of fetus or newborn	Pregnancy Complications	All	3387	802857	806244	1.02984	0.98675	1.07481	0.177557	0.750662
70.1	Viral hepatitis A	Infectious Diseases	All	180	157477	157657	1.107	0.954817	1.28343	0.177916	0.749784
187.8	Neoplasm of uncertain behavior of male genital organs	Neoplasms	All	2670	579209	581879	0.951961	0.885956	1.02288	0.179329	0.746349
471	Nasal polyps	Respiratory	All	6280	712965	719245	0.974376	0.93798	1.01218	0.181404	0.741353
315.2	Speech and language disorder	Mental Disorders	All	3538	774864	778402	1.03085	0.985882	1.07788	0.181804	0.740396
133	Arthropod-borne diseases	Infectious Diseases	All	487	711676	712163	0.902104	0.775472	1.04941	0.181884	0.740205
149.3	Cancer of hypopharynx	Neoplasms	All	957	716973	717930	1.07023	0.96845	1.1827	0.18313	0.73724
527.1	Hypertrophy of salivary gland	Digestive	All	649	704573	705222	1.08666	0.961251	1.22843	0.184073	0.735009
270.2	Disorders of amino-acid metabolism	Endocrine/Metabolic	All	6409	772381	778790	1.03139	0.985268	1.07967	0.185462	0.731746
303.1	Dissociative disorder	Mental Disorders	All	1007	671717	672724	1.06502	0.970038	1.16931	0.186259	0.729882
277.2	Other disorders of purine and pyrimidine metabolism	Endocrine/Metabolic	All	89	639672	639761	1.26997	0.890522	1.8111	0.186932	0.728317
350.5	Abnormal reflex	Neurological	All	2257	753433	755690	1.03915	0.981371	1.10032	0.18829	0.725173
618.5	Prolapse of vaginal vault after hysterectomy	Genitourinary	All	1377	195775	197152	1.04444	0.978635	1.11468	0.190347	0.720453
218	Benign neoplasm of uterus	Neoplasms	All	9661	132159	141820	0.984716	0.962254	1.0077	0.19078	0.719467
733.9	Chondromalacia	Musculoskeletal	All	1662	743650	745312	1.04929	0.976052	1.12803	0.192449	0.715685
750.14	Congenital anomalies of esophagus	Congenital Anomalies	All	823	779981	780804	1.07878	0.962266	1.2094	0.193477	0.713371
365.5	Pseudoexfoliation glaucoma	Sense Organs	All	1869	766489	768358	1.0564	0.972421	1.14762	0.19422	0.711706
912	Insect bite	Injuries & Poisonings	All	6096	764307	770403	1.02739	0.986283	1.07022	0.19461	0.710836
333.3	Tics and choreas	Neurological	All	1019	742986	744005	1.06774	0.967009	1.17897	0.194826	0.710353
613.8	Other specified disorders of breast	Genitourinary	All	8089	785262	793351	0.97928	0.948588	1.01096	0.197484	0.704468
282.5	Sickle cell anemia	Hematopoietic	All	2803	731939	734742	1.04389	0.977824	1.11442	0.19786	0.703642
495.2	Asthma with exacerbation	Respiratory	All	20606	732378	752984	1.0133	0.993108	1.03391	0.198233	0.702823
259.2	Carcinoid syndrome	Endocrine/Metabolic	All	504	771583	772087	1.07971	0.959983	1.21437	0.200925	0.696967
695.3	Rosacea	Dermatologic	All	28199	741353	769552	0.987548	0.968742	1.00672	0.201497	0.695731
803.2	Fracture of radius and ulna	Injuries & Poisonings	All	15578	732008	747586	0.984461	0.961063	1.00843	0.201934	0.69479
724.8	Other symptoms referable to back	Musculoskeletal	All	25123	728326	753449	1.01441	0.992323	1.03699	0.202731	0.693081
748	Anomalies of respiratory system, congenital	Congenital Anomalies	All	785	790467	791252	1.05401	0.971655	1.14335	0.205059	0.68812
291.4	Specific nonpsychotic mental disorders due to brain damage	Mental Disorders	All	13265	752803	766068	0.9827	0.95641	1.00971	0.207166	0.683681
288.3	Eosinophilia	Hematopoietic	All	4148	733381	737529	1.03207	0.982486	1.08415	0.208922	0.680015
715	Other inflammatory spondylopathies	Musculoskeletal	All	5566	753337	758903	1.01956	0.989181	1.05088	0.209414	0.678993
586.12	Vesicoureteral reflux	Genitourinary	All	773	734147	734920	1.0545	0.970476	1.14581	0.210349	0.677059
602	Other disorders of prostate	Genitourinary	All	8615	616134	624749	1.02437	0.986274	1.06394	0.213049	0.671521
729.7	Nontraumatic compartment syndrome	Musculoskeletal	All	387	722639	723026	1.09397	0.949641	1.26024	0.213437	0.67073
195.1	Malignant neoplasm, other	Neoplasms	All	41708	708700	750408	1.00888	0.99488	1.02308	0.214942	0.667678
656.6	Perinatal disorders of digestive system	Pregnancy Complications	All	412	721938	722350	0.91803	0.801316	1.05174	0.217656	0.662229
368.7	Disorders of accommodation	Sense Organs	All	1774	636395	638169	0.945643	0.864933	1.03388	0.21949	0.658585
389.2	Conductive hearing loss	Sense Organs	All	20334	752791	773125	1.01479	0.991212	1.03894	0.220885	0.655834
907	Injuries to the nervous system	Injuries & Poisonings	All	8628	774101	782729	1.02148	0.987247	1.0569	0.221716	0.654203
706.3	Seborrhea	Dermatologic	All	4557	688726	693283	1.0348	0.97951	1.0932	0.222094	0.653463
526.1	Cysts of the jaws	Digestive	All	1916	771927	773843	1.04513	0.973574	1.12194	0.222531	0.65261
733	Other disorders of bone and cartilage	Musculoskeletal	All	29155	713539	742694	0.990323	0.974962	1.00593	0.222811	0.652063
230	Kaposi's sarcoma	Neoplasms	All	445	739011	739456	0.906324	0.773653	1.06175	0.223221	0.651266
615	Endometriosis	Genitourinary	All	5456	186694	192150	0.980223	0.949165	1.0123	0.224012	0.649728
597.2	Urinary complications NEC	Genitourinary	All	2180	764502	766682	1.03272	0.980463	1.08776	0.224278	0.649213
274.2	Crystal arthropathies	Endocrine/Metabolic	All	3226	793867	797093	1.03347	0.980023	1.08984	0.224289	0.649192
598.4	Other cells and casts in urine	Genitourinary	All	1577	711388	712965	1.05256	0.968757	1.14362	0.226225	0.64546
212	Benign neoplasm of respiratory and intrathoracic organs	Neoplasms	All	4150	800902	805052	1.02315	0.985908	1.06179	0.22638	0.645161
313	Pervasive developmental disorders	Mental Disorders	All	8291	789852	798143	1.01441	0.991084	1.03828	0.228083	0.641908
281.13	Folate-deficiency anemia	Hematopoietic	All	3396	719036	722432	0.96198	0.902927	1.02489	0.23045	0.637424
170	Cancer of bone and connective tissue	Neoplasms	All	3677	228637	232314	0.97985	0.947713	1.01308	0.231539	0.635377
331	Other cerebral degenerations	Neurological	All	2662	755317	757979	1.02568	0.983889	1.06924	0.232248	0.634048
592.2	Urethritis and urethral syndrome	Genitourinary	All	6322	738958	745280	0.972692	0.929456	1.01794	0.232671	0.633257
990	Effects radiation NOS	Injuries & Poisonings	All	19762	762577	782339	1.01089	0.993054	1.02904	0.233135	0.632393
938.2	Chronic dermatitis due to solar radiation	Dermatologic	All	29296	723666	752962	0.989842	0.973348	1.00661	0.233663	0.631409
446.7	Takayasu's disease	Circulatory System	All	125	636867	636992	0.838482	0.627266	1.12082	0.234173	0.630463
446.4	Wegener's granulomatosis	Circulatory System	All	783	768480	769263	0.948256	0.868362	1.0355	0.236753	0.625705
363.4	Choroidal degenerations	Sense Organs	All	1331	636471	637802	1.06299	0.960577	1.17632	0.237274	0.62475
593.2	Microscopic hematuria	Genitourinary	All	29332	686045	715377	1.012	0.992097	1.03231	0.239114	0.621395
514.1	Abnormal results of function study of pulmonary system	Respiratory	All	1732	769836	771568	1.03691	0.976088	1.10151	0.239929	0.619918
627.5	Premature menopause and other ovarian failure	Genitourinary	All	2946	155315	158261	1.03138	0.97953	1.08597	0.240367	0.619126
756.1	Congenital anomalies of abdominal wall; diaphram	Congenital Anomalies	All	966	784406	785372	1.05918	0.961895	1.1663	0.242151	0.615914
634	Miscarriage; stillbirth	Pregnancy Complications	All	4245	198080	202325	0.98008	0.947532	1.01375	0.242921	0.614534
149.5	Hx of malignant neoplasm of oral cavity and pharynx	Neoplasms	All	3245	784819	788064	1.02694	0.98203	1.0739	0.243955	0.61269
722.3	Schmorl's nodes	Musculoskeletal	All	954	630236	631190	1.06521	0.957595	1.18491	0.245021	0.610796
174.2	Breast cancer [male]	Neoplasms	All	588	650777	651365	1.08264	0.94598	1.23905	0.248767	0.604207
360.2	Progressive myopia	Sense Organs	All	3256	778544	781800	1.03573	0.975545	1.09963	0.250404	0.601359
742.9	Other derangement of joint	Musculoskeletal	All	34109	735203	769312	1.01057	0.992579	1.02889	0.251263	0.599871
335	Multiple sclerosis	Neurological	All	7118	752954	760072	0.983203	0.955031	1.01221	0.253449	0.59611
304	Adjustment reaction	Mental Disorders	All	114549	529078	643627	1.00647	0.995387	1.01767	0.253788	0.59553
260.7	Polyphagia	Endocrine/Metabolic	All	473	722705	723178	1.07095	0.951975	1.20479	0.253935	0.595278
473.1	Chronic laryngitis	Respiratory	All	4699	717557	722256	1.03011	0.978854	1.08405	0.254612	0.594121
736.2	Acquired deformities of finger	Musculoskeletal	All	5541	765733	771274	0.974102	0.930857	1.01936	0.257427	0.589345
316.1	Polyneuropathy due to drugs	Mental Disorders	All	3931	736040	739971	0.978973	0.943605	1.01567	0.257661	0.588951
117.3	Blastomycotic infection	Infectious Diseases	All	241	699570	699811	1.12666	0.91628	1.38534	0.258111	0.588193
149	Cancer of larynx, pharynx, nasal cavities	Neoplasms	All	3936	799895	803831	1.02007	0.98551	1.05585	0.258462	0.587603
715.3	Spinal enthesopathy	Musculoskeletal	All	1357	637954	639311	1.05701	0.959786	1.16408	0.260067	0.584915
536.7	Complications of gastrostomy, colostomy and enterostomy	Digestive	All	3633	759867	763500	1.02678	0.980372	1.07538	0.262775	0.580417
750.22	Congenital anomaly of gallbladder, bile ducts, liver, pancreas	Congenital Anomalies	All	3324	792555	795879	0.968945	0.916851	1.024	0.263192	0.579727
988	Toxic effect of noxious substances eaten as food	Injuries & Poisonings	All	39	575054	575093	1.41349	0.770925	2.59163	0.263209	0.579699
604.2	Vascular disorders of penis	Genitourinary	All	267	544421	544688	1.13386	0.909048	1.41428	0.26518	0.576459
199.4	Neurofibromatosis	Neoplasms	All	1430	712225	713655	0.95459	0.878625	1.03712	0.272021	0.565398
295	Schizophrenia and other psychotic disorders	Mental Disorders	All	3242	682622	685864	1.02076	0.983996	1.05889	0.272264	0.56501
565	Anal and rectal conditions	Digestive	All	24902	735972	760874	1.00984	0.992291	1.0277	0.273633	0.562831
624.2	Atrophy of female genital tract	Genitourinary	All	691	173802	174493	1.06708	0.949909	1.19871	0.273937	0.56235
455	Hemorrhoids	Circulatory System	All	90060	574920	664980	1.0065	0.994871	1.01827	0.274363	0.561675
871.1	Open wound of hand except finger(s)	Injuries & Poisonings	All	14703	763792	778495	1.01607	0.987388	1.04559	0.275163	0.56041
360	Disorders of the globe	Sense Organs	All	1095	779752	780847	1.04419	0.966113	1.12857	0.275489	0.559895
153.3	Malignant neoplasm of rectum, rectosigmoid junction, and anus	Neoplasms	All	9488	752048	761536	1.01592	0.987338	1.04533	0.278051	0.555876
213	Benign neoplasm of bone and articular cartilage	Neoplasms	All	3082	714256	717338	1.02371	0.981242	1.06801	0.27838	0.555362
975	Poisoning by agents primarily acting on the smooth and skeletal muscles and respiratory system	Injuries & Poisonings	All	223	732856	733079	1.10247	0.924156	1.31519	0.278479	0.555208
741.5	Hemarthrosis	Musculoskeletal	All	1766	749157	750923	1.04454	0.965278	1.1303	0.279148	0.554165
772	Symptoms of the muscles	Symptoms	All	7784	762925	770709	1.01464	0.988099	1.0419	0.282489	0.548999
202.21	Nodular lymphoma	Neoplasms	All	2891	794631	797522	1.02831	0.977258	1.08204	0.282557	0.548893
316	Substance addiction and disorders	Mental Disorders	All	97795	627432	725227	1.00627	0.994825	1.01785	0.284107	0.546518
198.7	Secondary malignant neoplasm of skin	Neoplasms	All	1765	712679	714444	0.969908	0.916705	1.0262	0.28846	0.539915
627.21	Symptomatic artificial menopause	Genitourinary	All	1872	150434	152306	1.03601	0.970201	1.10629	0.290728	0.536514
297.2	Suicide or self-inflicted injury	Mental Disorders	All	16368	657944	674312	0.984719	0.956977	1.01327	0.2909	0.536257
625.1	Dyspareunia	Genitourinary	All	6390	170580	176970	0.98171	0.948605	1.01597	0.291586	0.535234
253.2	Pituitary hypofunction	Endocrine/Metabolic	All	3011	770061	773072	1.02766	0.976498	1.0815	0.295031	0.530133
530.7	Gastroesophageal laceration-hemorrhage syndrome	Digestive	All	1944	701833	703777	1.04267	0.964043	1.12771	0.29623	0.52837
728.2	Laxity of ligament or hypermobility syndrome	Musculoskeletal	All	1987	720811	722798	0.971633	0.920484	1.02563	0.296975	0.52728
701.2	Scar conditions and fibrosis of skin	Dermatologic	All	31674	750090	781764	0.990519	0.972888	1.00847	0.29849	0.52507
204	Leukemia	Neoplasms	All	4520	793955	798475	1.018	0.984275	1.05287	0.29938	0.523777
622	Polyp of female genital organs	Genitourinary	All	3147	201925	205072	0.980471	0.944522	1.01779	0.300766	0.521771
253.1	Pituitary hyperfunction	Endocrine/Metabolic	All	3034	769933	772967	0.972528	0.922408	1.02537	0.302124	0.519815
733.4	Aseptic necrosis of bone	Musculoskeletal	All	5547	742005	747552	0.979817	0.942137	1.019	0.308187	0.511185
499	Cystic fibrosis	Respiratory	All	459	793715	794174	1.05106	0.954953	1.15683	0.308765	0.510372
756.5	Congenital osteodystrophies	Congenital Anomalies	All	3933	781448	785381	1.02962	0.972781	1.08979	0.313676	0.503518
204.22	Myeloid leukemia, chronic	Neoplasms	All	1500	780952	782452	1.03749	0.965646	1.11467	0.314836	0.501916
562	Diverticulosis and diverticulitis	Digestive	All	16640	141484	158124	1.00893	0.99158	1.02657	0.315235	0.501366
527.8	Other specified diseases of the salivary glands	Digestive	All	2581	787247	789828	1.02992	0.972082	1.09121	0.3174	0.498393
709.3	Systemic sclerosis	Dermatologic	All	1725	760311	762036	1.03144	0.970573	1.09613	0.318515	0.49687
635	Hemorrhage during pregnancy; childbirth and postpartum	Pregnancy Complications	All	2124	147464	149588	0.977277	0.93408	1.02247	0.31901	0.496196
592.13	Chronic interstitial cystitis	Genitourinary	All	2609	743418	746027	0.974642	0.926577	1.0252	0.319524	0.495497
258	Iatrogenic endocrine disorders	Endocrine/Metabolic	All	567	757939	758506	1.05566	0.948547	1.17488	0.321049	0.493429
704	Diseases of hair and hair follicles	Dermatologic	All	12828	771829	784657	0.989987	0.97046	1.00991	0.322169	0.491916
264.1	Short stature	Endocrine/Metabolic	All	748	104537	105285	0.961182	0.888678	1.0396	0.322455	0.491531
526.42	Arthralgia/ankylosis of temporomandibular joint	Digestive	All	6743	767727	774470	0.980262	0.94227	1.01978	0.322897	0.490936
450	Noninfectious disorders of lymphatic channels	Circulatory System	All	11354	790329	801683	1.01221	0.988078	1.03693	0.324288	0.489068
368.5	Color vision deficiencies	Sense Organs	All	436	696967	697403	0.929821	0.804552	1.0746	0.324368	0.488963
602.3	Dysplasia of prostate	Genitourinary	All	4261	602405	606666	1.02873	0.97203	1.08873	0.327485	0.484808
442	Other aneurysm	Circulatory System	All	8758	765841	774599	1.01168	0.988301	1.0356	0.330431	0.480919
149.2	Cancer of nasopharynx	Neoplasms	All	858	785934	786792	1.04999	0.951717	1.15842	0.330575	0.48073
528.12	Oral aphthae	Digestive	All	5067	784640	789707	0.976882	0.931888	1.02405	0.330951	0.480236
218.1	Uterine leiomyoma	Neoplasms	All	13471	176069	189540	0.987748	0.963427	1.01268	0.33249	0.478221
134	Helminthiases	Infectious Diseases	All	309	786762	787071	1.07199	0.930961	1.23438	0.334073	0.476159
756.2	Pectus and other congenital anomalies of ribs/sternum	Congenital Anomalies	All	383	785025	785408	0.945017	0.842328	1.06023	0.335273	0.474601
611.11	Mammographic microcalcification	Genitourinary	All	3984	768061	772045	0.980245	0.941069	1.02105	0.337668	0.47151
695.42	Systemic lupus erythematosus	Dermatologic	All	5739	758783	764522	1.01616	0.983256	1.05017	0.339769	0.468816
756.22	Pectus carinatum	Congenital Anomalies	All	64	718408	718472	1.15311	0.86066	1.54493	0.339807	0.468768
279.8	Other specified disorders involving the immune mechanism	Endocrine/Metabolic	All	1962	778600	780562	1.02523	0.973734	1.07945	0.343313	0.46431
612.3	Congenital anomalies of breast	Genitourinary	All	398	757055	757453	1.06954	0.930668	1.22913	0.343447	0.46414
261.1	Vitamin A deficiency	Endocrine/Metabolic	All	1094	722608	723702	1.04729	0.951532	1.15268	0.344954	0.462239
754	Congenital musculoskeletal deformities of spine	Congenital Anomalies	All	2375	783354	785729	1.0213	0.977531	1.06702	0.345687	0.461316
983	Toxic effect of corrosive aromatics, acids, and caustic alkalis	Injuries & Poisonings	All	202	648145	648347	1.11449	0.889468	1.39643	0.346187	0.460689
8.51	Intestinal e.coli	Infectious Diseases	All	136	132824	132960	0.919539	0.771744	1.09564	0.348093	0.458305
528.4	Cysts of oral soft tissues	Digestive	All	1138	774076	775214	0.9567	0.871928	1.04971	0.349753	0.456239
287.2	Allergic purpura	Hematopoietic	All	580	746432	747012	1.06106	0.93661	1.20205	0.351784	0.453724
202.22	Reticulosarcoma	Neoplasms	All	2652	794553	797205	1.0271	0.970846	1.08661	0.352171	0.453247
254	Diseases of thymus gland	Endocrine/Metabolic	All	175	758319	758494	1.09938	0.900281	1.3425	0.352663	0.452639
728	Disorders of muscle, ligament, and fascia	Musculoskeletal	All	2784	727712	730496	1.0251	0.972506	1.08053	0.356289	0.448197
364	Corneal opacity and other disorders of cornea	Sense Organs	All	4797	774870	779667	1.0165	0.9817	1.05253	0.357177	0.447116
474.1	Acute tonsillitis	Respiratory	All	7372	715360	722732	0.981602	0.943282	1.02148	0.360733	0.442815
302	Sexual and gender identity disorders	Mental Disorders	All	7664	673203	680867	0.985578	0.955337	1.01677	0.360884	0.442633
656.5	Hematological disorders of newborn	Pregnancy Complications	All	308	648485	648793	1.06882	0.926585	1.2329	0.360988	0.442507
454	Varicose veins	Circulatory System	All	10978	723200	734178	0.989423	0.966984	1.01238	0.363636	0.439333
621	Endometrial hyperplasia	Genitourinary	All	1453	201167	202620	1.02838	0.967863	1.09267	0.365832	0.436718
255.13	Medulloadrenal hyperfunction	Endocrine/Metabolic	All	120	700279	700399	1.11112	0.884174	1.39632	0.366041	0.43647
737	Curvature of spine	Musculoskeletal	All	5628	770017	775645	0.987488	0.960833	1.01488	0.36714	0.435169
772.1	Muscular wasting and disuse atrophy	Symptoms	All	2850	767077	769927	1.02465	0.971794	1.08039	0.367464	0.434785
716.3	Kaschin-Beck disease	Musculoskeletal	All	291	624854	625145	1.10437	0.889824	1.37065	0.367696	0.434511
637	Short gestation; low birth weight; and fetal growth retardation	Pregnancy Complications	All	499	780790	781289	1.04497	0.949324	1.15025	0.369115	0.432839
636.1	Threatened premature labor	Pregnancy Complications	All	1775	190472	192247	1.02565	0.970493	1.08393	0.369228	0.432705
245.21	Chronic lymphocytic thyroiditis	Endocrine/Metabolic	All	6561	748150	754711	1.01337	0.984261	1.04333	0.37188	0.429598
614.1	Pelvic peritoneal adhesions, female (postoperative) (postinfection)	Genitourinary	All	1379	181583	182962	1.0344	0.960181	1.11435	0.373321	0.427918
289.1	Myelofibrosis	Hematopoietic	All	634	736400	737034	1.05053	0.942287	1.1712	0.374286	0.426797
385	Other disorders of middle ear and mastoid	Sense Organs	All	1176	763381	764557	1.02898	0.965963	1.09611	0.375617	0.425254
634.1	Missed abortion/Hydatidiform mole	Pregnancy Complications	All	1733	198501	200234	0.974993	0.921796	1.03126	0.376326	0.424436
289.3	Personal history of diseases of blood and blood-forming organs	Hematopoietic	All	5735	747474	753209	1.0148	0.982106	1.04859	0.379197	0.421135
283.21	Hemolytic-uremic syndrome	Hematopoietic	All	175	722226	722401	1.09035	0.898425	1.32328	0.38122	0.418824
348.4	Cerebral cysts	Neurological	All	1906	756075	757981	0.9715	0.910591	1.03648	0.381445	0.418568
359.1	Muscular dystrophies	Neurological	All	964	763316	764280	1.04196	0.95025	1.14253	0.381875	0.418079
750.13	Congenital anomalies of mouth/tongue	Congenital Anomalies	All	1074	779899	780973	0.960708	0.878004	1.0512	0.382794	0.417034
117.2	Coccidioidomycosis	Infectious Diseases	All	839	694543	695382	1.05688	0.933219	1.19692	0.383572	0.416153
286.13	Congenital factor VIII disorder	Hematopoietic	All	429	746618	747047	0.943972	0.828975	1.07492	0.384339	0.415286
656.9	Neonatal bradycardia or tachycardia	Pregnancy Complications	All	211	648488	648699	1.08397	0.902958	1.30128	0.387061	0.412221
656.1	Isoimmunization of fetus or newborn	Pregnancy Complications	All	56	73259	73315	1.133	0.853142	1.50466	0.388315	0.410815
626.15	Infertility, female, associated with anovulation	Genitourinary	All	1393	151202	152595	1.02846	0.964569	1.09657	0.391175	0.407629
870.3	Other open wound of head and face	Injuries & Poisonings	All	15958	748601	764559	0.988287	0.961887	1.01541	0.393751	0.404778
287.1	Spontaneous ecchymoses	Hematopoietic	All	1139	743187	744326	1.0299	0.962453	1.10207	0.393922	0.40459
221	Benign neoplasm of other female genital organs	Neoplasms	All	2987	107562	110549	0.9828	0.944315	1.02285	0.394615	0.403827
465.4	Acute laryngitis and tracheitis	Respiratory	All	7094	731861	738955	1.01687	0.978334	1.05693	0.395992	0.402314
374.2	Lagophthalmos	Sense Organs	All	3695	754336	758031	1.02364	0.969643	1.08065	0.398054	0.400057
529	Diseases and other conditions of the tongue	Digestive	All	2917	783759	786676	1.01947	0.97485	1.06612	0.398464	0.399611
145.5	Cancer of the mouth floor	Neoplasms	All	965	717095	718060	1.03883	0.95046	1.13542	0.400984	0.396873
711.3	Behcet's syndrome	Musculoskeletal	All	284	742615	742899	0.936788	0.804302	1.0911	0.401288	0.396543
967	Adverse effects of sedatives or other central nervous system depressants and anesthetics	Injuries & Poisonings	All	3050	728542	731592	1.01842	0.975753	1.06296	0.40317	0.394512
210	Benign neoplasm of lip, oral cavity, and pharynx	Neoplasms	All	6652	776234	782886	1.01387	0.981629	1.04717	0.403533	0.394121
530.6	Diverticulum of esophagus, acquired	Digestive	All	1747	702154	703901	0.968156	0.897176	1.04475	0.404837	0.39272
614.5	Inflammatory disease of cervix, vagina, and vulva	Genitourinary	All	9024	189192	198216	1.01008	0.986331	1.0344	0.408676	0.388621
654.1	Abnormality of organs and soft tissues of pelvis complicating pregnancy, childbirth, or the puerperium	Pregnancy Complications	All	1388	202982	204370	1.02744	0.963416	1.09572	0.409563	0.387679
823	Torus fracture	Injuries & Poisonings	All	14	44618	44632	1.2497	0.734991	2.12485	0.410473	0.386715
949.1	Diaper or napkin rash	Injuries & Poisonings	All	425	679662	680087	1.05703	0.926056	1.20652	0.411222	0.385924
447.7	Aortic ectasia	Circulatory System	All	8535	763530	772065	1.01247	0.982923	1.04291	0.412061	0.385039
958.2	Traumatic and surgical subcutaneous emphysema	Injuries & Poisonings	All	928	721889	722817	1.03889	0.948126	1.13834	0.413383	0.383648
800.4	Fracture of patella	Injuries & Poisonings	All	4675	740090	744765	1.01873	0.974058	1.06544	0.417362	0.379487
626.13	Irregular menstrual cycle	Genitourinary	All	12559	151355	163914	1.01	0.986002	1.03458	0.417413	0.379434
81.11	Acute graft-versus-host disease	Infectious Diseases	All	123	206069	206192	1.07685	0.899887	1.28861	0.418911	0.377878
714.2	Juvenile rheumatoid arthritis	Musculoskeletal	All	999	757518	758517	1.03247	0.955439	1.11571	0.419257	0.377519
733.6	Costochondritis	Musculoskeletal	All	1918	742829	744747	1.02404	0.966138	1.08541	0.423733	0.372908
358.1	Myasthenia gravis	Neurological	All	2027	776365	778392	1.02704	0.96183	1.09668	0.425299	0.371305
742	Derangement of joint, non-traumatic	Musculoskeletal	All	6039	764273	770312	0.9893	0.963478	1.01582	0.425363	0.371241
649	Other conditions or status of the mother complicating pregnancy, childbirth, or the puerperium	Pregnancy Complications	All	7831	197654	205485	1.01059	0.984699	1.03716	0.426271	0.370314
798.1	Chronic fatigue syndrome	Symptoms	All	21819	708785	730604	1.00776	0.988709	1.02719	0.427134	0.369436
277.8	Carnitine deficiencies	Endocrine/Metabolic	All	27	575306	575333	0.746666	0.360217	1.5477	0.432144	0.364372
386	Vertiginous syndromes and other disorders of vestibular system	Sense Organs	All	6722	761677	768399	1.01038	0.984661	1.03676	0.432601	0.363912
286.3	Coagulation defects complicating pregnancy or postpartum	Hematopoietic	All	535	172833	173368	0.965187	0.883172	1.05482	0.434174	0.362336
575.6	Cholesterolosis of gallbladder	Digestive	All	2397	784777	787174	1.02498	0.963129	1.0908	0.437186	0.359334
159.4	Malignant neoplasm of retroperitoneum and peritoneum	Neoplasms	All	1054	759416	760470	1.02933	0.956422	1.1078	0.440562	0.355993
198.1	Secondary malignancy of lymph nodes	Neoplasms	All	23887	713380	737267	1.0069	0.989405	1.0247	0.442029	0.35455
818.2	Subarachnoid hemorrhage (injury)	Injuries & Poisonings	All	888	782853	783741	1.03621	0.94468	1.13662	0.450902	0.345918
442.4	Arterial dissection	Circulatory System	All	1483	767852	769335	0.972451	0.904253	1.04579	0.451445	0.345395
529.6	Glossodynia	Digestive	All	1404	774039	775443	1.02922	0.954616	1.10966	0.453136	0.343771
751.11	Congenital anomalies of female genital organs	Congenital Anomalies	All	989	194391	195380	0.971926	0.902133	1.04712	0.453871	0.343067
751.2	Congenital anomalies of urinary system	Congenital Anomalies	All	4946	794549	799495	1.01173	0.981229	1.04318	0.455311	0.341692
270.33	Amyloidosis	Endocrine/Metabolic	All	1071	791076	792147	1.03185	0.949947	1.1208	0.457492	0.339617
704.1	Alopecia	Dermatologic	All	14613	772642	787255	0.99128	0.968578	1.01452	0.458776	0.338399
255.3	Adrenogenital disorders	Endocrine/Metabolic	All	305	758521	758826	0.944648	0.812463	1.09834	0.459065	0.338126
54	Herpes simplex	Infectious Diseases	All	6328	168158	174486	0.990155	0.964516	1.01648	0.459851	0.337383
282	Hereditary hemolytic anemias	Hematopoietic	All	2103	158719	160822	1.01792	0.970852	1.06727	0.462155	0.335212
259.8	Polyglandular activity in multiple endocrine adenomatosis	Endocrine/Metabolic	All	219	758580	758799	0.946715	0.816924	1.09713	0.466708	0.330954
733.8	Malunion and nonunion of fracture	Musculoskeletal	All	4841	742096	746937	1.0139	0.976755	1.05246	0.468445	0.329341
352	Disorders of other cranial nerves	Neurological	All	4534	764326	768860	1.01166	0.980359	1.04395	0.469844	0.328046
750.2	Lower gastrointestinal congenital anomalies	Congenital Anomalies	All	1408	795211	796619	1.02052	0.965561	1.07861	0.471996	0.326062
860	Bone marrow or stem cell transplant	Neoplasms	All	1553	807240	808793	0.978037	0.920573	1.03909	0.472238	0.325839
528.11	Stomatitis and mucositis (ulcerative)	Digestive	All	2715	787102	789817	1.02104	0.964612	1.08078	0.472812	0.325312
264.3	Delayed milestones	Endocrine/Metabolic	All	789	51681	52470	1.02886	0.951216	1.11285	0.477257	0.321247
963	Poisoning by primarily systemic agents	Injuries & Poisonings	All	6580	732593	739173	1.00926	0.983845	1.03534	0.478675	0.319959
41.8	H. pylori	Infectious Diseases	All	1231	193409	194640	1.02197	0.962285	1.08536	0.479056	0.319614
601	Inflammatory diseases of prostate	Genitourinary	All	2880	111991	114871	0.986187	0.948844	1.025	0.480066	0.318699
260.1	Cachexia	Endocrine/Metabolic	All	2016	728213	730229	1.02342	0.959723	1.09135	0.480126	0.318645
619.5	Noninflammatory disorders of vulva and perineum	Genitourinary	All	3976	179755	183731	1.01372	0.976043	1.05286	0.480651	0.31817
608	Other disorders of male genital organs	Genitourinary	All	20146	591471	611617	0.992031	0.970211	1.01434	0.480795	0.31804
960.3	Poisoning by antifungal antibiotics	Injuries & Poisonings	All	58	575275	575333	1.19676	0.725704	1.97358	0.481578	0.317334
695.1	Toxic erythema	Dermatologic	All	1306	751935	753241	0.967733	0.883088	1.06049	0.48247	0.31653
420.1	Myocarditis	Circulatory System	All	876	776225	777101	1.03614	0.938153	1.14436	0.483654	0.315465
853	Complication of colostomy or enterostomy	Injuries & Poisonings	All	1823	762333	764156	0.979649	0.924818	1.03773	0.484128	0.31504
149.9	Cancer of of nasal cavities	Neoplasms	All	1611	785458	787069	1.02511	0.956155	1.09904	0.485124	0.314148
312.3	Impulse control disorder	Mental Disorders	All	10094	767077	777171	0.987138	0.95152	1.02409	0.489917	0.309878
624.1	Dystrophy of female genital tract	Genitourinary	All	696	174084	174780	1.03173	0.943759	1.1279	0.492103	0.307944
626.4	Premenstrual tension syndromes	Genitourinary	All	1768	150675	152443	0.978194	0.918379	1.04191	0.493457	0.306751
184	Cancer of other female genital organs	Neoplasms	All	2853	186218	189071	1.01384	0.974614	1.05464	0.494864	0.305514
159	Malignant neoplasm of other and ill-defined sites within the digestive organs and peritoneum	Neoplasms	All	3542	770974	774516	1.0132	0.975689	1.05214	0.495781	0.304711
751	Genitourinary congenital anomalies	Congenital Anomalies	All	5699	219985	225684	1.00943	0.982515	1.03708	0.496167	0.304372
759.1	Anomalies of endocrine glands, congenital	Congenital Anomalies	All	497	785599	786096	1.04442	0.920863	1.18457	0.498654	0.302201
965.3	Salicylates causing adverse effects in therapeutic use	Injuries & Poisonings	All	796	732983	733779	1.03697	0.932886	1.15266	0.501171	0.300014
371.2	Conjunctivitis, noninfectious	Sense Organs	All	6985	766345	773330	1.01107	0.978992	1.04419	0.503405	0.298083
790.9	Abnormal arterial blood gases	Symptoms	All	245	744002	744247	1.04834	0.912825	1.20398	0.503827	0.297719
540.11	Acute appendicitis	Digestive	All	6681	801210	807891	0.987079	0.950034	1.02557	0.505163	0.296569
803	Fracture of upper limb	Injuries & Poisonings	All	9353	740430	749783	0.99243	0.970452	1.01491	0.505994	0.295855
204.3	Monocytic leukemia	Neoplasms	All	634	781457	782091	0.960087	0.851404	1.08264	0.506371	0.295531
634.3	Ectopic pregnancy	Pregnancy Complications	All	821	190505	191326	0.969358	0.884054	1.06289	0.507856	0.294259
656.8	Perinatal jaundice	Pregnancy Complications	All	493	648482	648975	1.03749	0.929986	1.15742	0.509609	0.292763
242.31	Thyrotoxic exophthalmos	Endocrine/Metabolic	All	552	738269	738821	1.03519	0.933506	1.14795	0.512068	0.290673
195	Cancer, suspected or other	Neoplasms	All	34387	712277	746664	0.995347	0.981461	1.00943	0.515314	0.287928
614.33	Pelvic inflammatory disease, NOS	Genitourinary	All	1412	181593	183005	1.02444	0.952488	1.10183	0.515787	0.28753
521.4	Tooth complications likely association with other diseases	Digestive	All	482	574851	575333	1.05919	0.888777	1.26228	0.520536	0.283549
218.2	Other benign neoplasm of uterus	Neoplasms	All	6283	113182	119465	1.00985	0.980086	1.04052	0.520694	0.283418
204.2	Myeloid leukemia	Neoplasms	All	2170	795641	797811	0.983506	0.934793	1.03476	0.521071	0.283103
755.4	Congenital anomalies of upper limb, including shoulder girdle	Congenital Anomalies	All	641	784698	785339	1.03675	0.927546	1.1588	0.525103	0.279756
78	Viral warts & HPV	Infectious Diseases	All	9245	168158	177403	0.992974	0.971555	1.01487	0.526291	0.278774
656.7	Conditions involving the integument and temperature regulation of fetus and newborn	Pregnancy Complications	All	514	648248	648762	1.04212	0.916537	1.18491	0.528887	0.276637
750	Digestive congenital anomalies	Congenital Anomalies	All	2210	219985	222195	1.01383	0.971116	1.05841	0.531795	0.274256
647.3	Major puerperal infection	Pregnancy Complications	All	163	147378	147541	1.05253	0.896116	1.23624	0.532838	0.273405
614.31	Acute inflammatory pelvic disease	Genitourinary	All	356	182275	182631	1.04186	0.914599	1.18683	0.537261	0.269814
732	Osteochondropathies	Musculoskeletal	All	1102	735053	736155	1.02119	0.955132	1.09181	0.538871	0.268515
478	Throat pain	Respiratory	All	4355	704819	709174	0.986862	0.945967	1.02952	0.540228	0.267423
626.14	Irregular menstrual bleeding	Genitourinary	All	6289	153861	160150	1.01063	0.976674	1.04576	0.544323	0.264143
715.2	Ankylosing spondylitis	Musculoskeletal	All	3763	755005	758768	0.984963	0.937512	1.03482	0.547556	0.261572
473	Diseases of the larynx and vocal cords	Respiratory	All	15275	710679	725954	0.994007	0.974664	1.01373	0.548824	0.260567
694.1	Vitiligo	Dermatologic	All	3808	761723	765531	1.01655	0.963253	1.07281	0.550164	0.259508
442.8	Aneurysm of other specified artery	Circulatory System	All	4315	765467	769782	0.98597	0.941005	1.03308	0.552979	0.257291
202.23	Lymphosarcoma	Neoplasms	All	805	781297	782102	0.968022	0.867255	1.0805	0.562259	0.250063
759	Other and unspecified congenital anomalies	Congenital Anomalies	All	2500	798898	801398	1.013	0.969517	1.05842	0.56402	0.248706
654.2	Rhesus isoimmunization in pregnancy	Pregnancy Complications	All	741	195379	196120	0.97775	0.905612	1.05563	0.565007	0.247946
204.1	Lymphoid leukemia	Neoplasms	All	2352	795203	797555	1.01569	0.963227	1.07101	0.565048	0.247915
282.8	Other hemoglobinopathies	Hematopoietic	All	4609	730507	735116	1.01358	0.968034	1.06126	0.565345	0.247686
53	Herpes zoster	Infectious Diseases	All	4635	168158	172793	0.991198	0.961766	1.02153	0.56537	0.247667
947	Urticaria	Dermatologic	All	11699	719949	731648	0.99216	0.965851	1.01919	0.565978	0.2472
609.11	Azoospermia and oligospermia	Genitourinary	All	632	602033	602665	0.96732	0.863066	1.08417	0.567958	0.245684
370	Keratitis	Sense Organs	All	5778	764647	770425	1.00917	0.978045	1.04128	0.568059	0.245606
195.3	Malignant neoplasm of head, face, and neck	Neoplasms	All	8502	717228	725730	1.00905	0.978212	1.04085	0.569537	0.244478
613.1	Inflammatory disease of breast	Genitourinary	All	3162	774812	777974	1.01353	0.967585	1.06166	0.570126	0.244029
626.11	Absent or infrequent menstruation	Genitourinary	All	7938	153065	161003	0.991145	0.961095	1.02213	0.571238	0.243183
346	Abnormal findings on study of brain and/or nervous system	Neurological	All	866	741637	742503	1.02213	0.947467	1.10267	0.571703	0.242829
723	Other disorders of cervical region	Musculoskeletal	All	7040	743446	750486	1.00847	0.979361	1.03844	0.572516	0.242212
627.22	Need for Hormone replacement therapy (postmenopausal)	Genitourinary	All	5397	154387	159784	1.01023	0.975071	1.04666	0.573288	0.241627
743.4	Stress fracture	Musculoskeletal	All	5835	748911	754746	1.01193	0.970967	1.05461	0.573839	0.24121
145.4	Cancer of the gums	Neoplasms	All	523	717503	718026	1.03108	0.926697	1.14723	0.574073	0.241033
647.1	Infections of genitourinary tract during pregnancy	Pregnancy Complications	All	1301	198535	199836	0.983112	0.926199	1.04352	0.575617	0.239866
264.9	Lack of normal physiological development, unspecified	Endocrine/Metabolic	All	1229	723462	724691	1.01795	0.956451	1.08341	0.575737	0.239776
676	Other disorders of the breast associated with childbirth and disorders of lactation	Pregnancy Complications	All	519	200089	200608	0.972935	0.883716	1.07116	0.576075	0.239521
164	Cancer of intrathoracic organs	Neoplasms	All	659	786609	787268	1.02808	0.931984	1.13409	0.580153	0.236458
795.8	Abnormal tumor markers	Symptoms	All	1410	800064	801474	1.01539	0.961629	1.07216	0.582133	0.234978
187	Cancer of other male genital organs	Neoplasms	All	1153	653451	654604	0.982063	0.920701	1.04752	0.582448	0.234743
500.1	Extrinsic allergic alveolitis	Respiratory	All	1635	743214	744849	1.02267	0.943795	1.10813	0.584135	0.233487
620	Dysplasia of female genital organs	Genitourinary	All	1080	201751	202831	1.01878	0.952575	1.08959	0.587268	0.231164
985	Toxic effect of other metals	Injuries & Poisonings	All	329	792021	792350	1.04378	0.893627	1.21917	0.588689	0.230114
781.1	Loss of height	Symptoms	All	460	771334	771794	0.973193	0.881565	1.07434	0.590171	0.229022
473.3	Paralysis/spasm of vocal cords or larynx	Respiratory	All	5180	718678	723858	1.0103	0.972863	1.04917	0.594867	0.22558
296.1	Bipolar	Mental Disorders	All	56469	637851	694320	1.00376	0.989953	1.01776	0.595328	0.225244
656.4	Hemorrhage of fetus or newborn	Pregnancy Complications	All	241	648505	648746	0.957925	0.817081	1.12305	0.596269	0.224558
647	Infectious and parasitic complications affecting pregnancy	Pregnancy Complications	All	1156	206914	208070	0.983063	0.922767	1.0473	0.596841	0.224141
738	Other acquired musculoskeletal deformity	Musculoskeletal	All	13712	757393	771105	0.994395	0.973678	1.01555	0.600784	0.221281
592.21	Urethral syndrome	Genitourinary	All	432	627285	627717	1.04343	0.889727	1.22368	0.601052	0.221088
653	Problems associated with amniotic cavity and membranes	Pregnancy Complications	All	2377	194957	197334	0.988359	0.945642	1.03301	0.603474	0.219342
253.11	Acromegaly and gigantism	Endocrine/Metabolic	All	420	758459	758879	1.03345	0.91057	1.17291	0.610448	0.214351
752.11	Spina bifida	Congenital Anomalies	All	945	786564	787509	1.02106	0.941661	1.10715	0.613849	0.211938
149.1	Cancer of oropharynx	Neoplasms	All	4589	797839	802428	1.0113	0.968055	1.05647	0.614412	0.21154
625	Pain and other symptoms associated with female genital organs	Genitourinary	All	16058	175087	191145	0.995158	0.976531	1.01414	0.61464	0.211379
758	Chromosomal anomalies and genetic disorders	Congenital Anomalies	All	1133	800416	801549	0.984148	0.924684	1.04744	0.615318	0.210901
636	Early or threatened labor; hemorrhage in early pregnancy	Pregnancy Complications	All	6074	198354	204428	0.992785	0.965123	1.02124	0.615477	0.210788
277.4	Disorders of bilirubin excretion	Endocrine/Metabolic	All	5642	774380	780022	0.991286	0.957943	1.02579	0.616121	0.210334
327.41	Organic or persistent insomnia	Neurological	All	21979	713998	735977	1.00508	0.985293	1.02526	0.617661	0.20925
379.1	Scleritis and episcleritis	Sense Organs	All	3940	765643	769583	1.01326	0.961932	1.06733	0.619378	0.208044
528.5	Diseases of lips	Digestive	All	5886	784400	790286	1.01024	0.970147	1.05199	0.621977	0.206226
749.1	Cleft palate	Congenital Anomalies	All	359	696194	696553	1.03228	0.908171	1.17336	0.62685	0.202837
614	Inflammatory diseases of female pelvic organs	Genitourinary	All	9891	189567	199458	1.00554	0.983358	1.02822	0.627407	0.202451
301.2	Antisocial/borderline personality disorder	Mental Disorders	All	16427	667748	684175	1.00701	0.978884	1.03594	0.628908	0.201413
198.5	Secondary malignancy of brain/spine	Neoplasms	All	5688	723421	729109	0.991488	0.957458	1.02673	0.631441	0.199667
794	Abnormal results of other function studies (bladder, pancreas, placenta, spleen, etc)	Symptoms	All	2248	781185	783433	0.986368	0.93238	1.04348	0.632692	0.198808
749	Congenital anomalies of face and neck	Congenital Anomalies	All	2107	803164	805271	0.987704	0.938634	1.03934	0.634154	0.197805
795.82	Elevated cancer antigen 125 [CA 125]	Symptoms	All	567	785634	786201	0.977652	0.890653	1.07315	0.634565	0.197524
609.2	Abnormal spermatozoa	Genitourinary	All	5488	624572	630060	0.988779	0.943494	1.03624	0.637084	0.195804
301	Personality disorders	Mental Disorders	All	19137	653900	673037	1.00604	0.980913	1.03182	0.640604	0.193411
153	Colorectal cancer	Neoplasms	All	6174	757472	763646	1.00636	0.979833	1.03361	0.641758	0.192629
325	Phlebitis and thrombophlebitis of intracranial venous sinuses	Neurological	All	272	790081	790353	0.96841	0.845683	1.10895	0.642446	0.192164
971	Poisoning by drugs primarily affecting the autonomic nervous system	Injuries & Poisonings	All	282	676313	676595	0.95726	0.795743	1.15156	0.64317	0.191674
276.8	Polydipsia	Endocrine/Metabolic	All	749	730092	730841	1.02133	0.933391	1.11755	0.64592	0.189821
386.1	Meniere's disease	Sense Organs	All	4617	759730	764347	1.01042	0.965865	1.05702	0.652402	0.185485
743.2	Pathologic fracture	Musculoskeletal	All	13994	743191	757185	1.00582	0.98062	1.03167	0.653835	0.184532
626.1	Irregular menstrual cycle/bleeding	Genitourinary	All	23144	150648	173792	1.00394	0.986761	1.02142	0.655247	0.183595
751.1	Congenital anomalies of genital organs	Congenital Anomalies	All	5202	791445	796647	0.990756	0.950724	1.03247	0.658975	0.181131
256.1	Hyperestrogenism	Endocrine/Metabolic	All	102	694790	694892	0.941417	0.719735	1.23138	0.659454	0.180815
695.81	Erythema nodosum	Dermatologic	All	612	752674	753286	0.975085	0.870819	1.09183	0.661906	0.179204
170.1	Bone cancer	Neoplasms	All	3755	786969	790724	1.00958	0.967146	1.05388	0.663328	0.178271
830	Dislocation	Injuries & Poisonings	All	28649	751920	780569	0.996283	0.979372	1.01349	0.669868	0.174011
327.4	Insomnia	Neurological	All	182510	571887	754397	0.998118	0.98935	1.00696	0.675673	0.170263
840	Sprains and strains	Injuries & Poisonings	All	61476	663566	725042	1.00261	0.99043	1.01494	0.675841	0.170156
345.11	Generalized convulsive epilepsy	Neurological	All	5315	753561	758876	1.00859	0.968807	1.05	0.677046	0.169382
341	Other demyelinating diseases of central nervous system	Neurological	All	1585	756164	757749	1.01221	0.955987	1.07174	0.677231	0.169263
261.41	Rickets or osteomalacia	Endocrine/Metabolic	All	1822	721854	723676	0.983292	0.907024	1.06597	0.682518	0.165886
749.2	Congenital anomalies of skull and face bones	Congenital Anomalies	All	563	791048	791611	0.980284	0.890378	1.07927	0.684956	0.164338
612	Breast conditions, congenital or relating to hormones	Genitourinary	All	3049	194600	197649	1.00778	0.970585	1.04641	0.686128	0.163595
376	Disorders of the orbit	Sense Organs	All	995	754280	755275	1.01662	0.937969	1.10187	0.688261	0.162247
270.12	Phenylketonuria [PKU]	Endocrine/Metabolic	All	37	70008	70045	1.06832	0.77155	1.47923	0.690632	0.160753
130	Spirochetal infection	Infectious Diseases	All	1156	781831	782987	0.984411	0.910773	1.064	0.692063	0.159855
781.2	Abnormal posture	Symptoms	All	2216	784009	786225	0.989431	0.93857	1.04305	0.693116	0.159194
973	Poisoning by agents primarily affecting the gastrointestinal system	Injuries & Poisonings	All	49	630718	630767	1.0893	0.711696	1.66726	0.693668	0.158849
686.4	Pyogenic granuloma	Dermatologic	All	1342	750575	751917	1.01642	0.936696	1.10294	0.695898	0.157454
623	Hypertrophy of female genital organs	Genitourinary	All	2378	200963	203341	0.991179	0.9481	1.03622	0.695946	0.157424
303	Psychogenic and somatoform disorders	Mental Disorders	All	4109	682184	686293	1.00666	0.973652	1.0408	0.696197	0.157268
624	Symptoms involving female genital tract	Genitourinary	All	4109	171688	175797	0.993061	0.958797	1.02855	0.697512	0.156448
191.1	Cancer of brain and nervous system	Neoplasms	All	2905	784685	787590	1.00839	0.966635	1.05195	0.698573	0.155788
174.3	Neoplasm of uncertain behavior of breast	Neoplasms	All	1770	777789	779559	0.987336	0.925116	1.05374	0.701143	0.154193
313.2	Tics and stuttering	Mental Disorders	All	2623	774504	777127	1.01248	0.949162	1.08002	0.706574	0.150842
753	Congenital anomalies of the eye	Congenital Anomalies	All	1422	800313	801735	1.01203	0.950645	1.07738	0.707951	0.149997
626.21	Mittelschmerz	Genitourinary	All	275	74854	75129	0.962908	0.789147	1.17493	0.709704	0.148923
803.3	Fracture of clavicle or scapula	Injuries & Poisonings	All	7213	724403	731616	0.993079	0.957394	1.03009	0.70992	0.14879
723.1	Torticollis	Musculoskeletal	All	4709	747414	752123	1.00845	0.964495	1.05442	0.711224	0.147994
618.1	Prolapse of vaginal walls	Genitourinary	All	6613	201767	208380	1.00575	0.975577	1.03685	0.712322	0.147324
938.1	Acute dermatitis due to solar radiation	Dermatologic	All	5194	725617	730811	0.991157	0.945105	1.03945	0.714409	0.146053
750.5	Congenital hypertrophic pyloric stenosis	Congenital Anomalies	All	50	645827	645877	1.06751	0.75128	1.51685	0.715501	0.14539
145	Cancer of mouth	Neoplasms	All	5231	797080	802311	1.00634	0.97271	1.04113	0.715584	0.14534
958	Certain early complications of trauma or procedure	Injuries & Poisonings	All	1904	788954	790858	1.01021	0.956338	1.06712	0.716339	0.144881
8.7	Intestinal infection due to protozoa	Infectious Diseases	All	121	204338	204459	1.03501	0.859069	1.24697	0.717387	0.144246
191	Manlignant and unknown neoplasms of brain and nervous system	Neoplasms	All	4225	797371	801596	1.00644	0.97168	1.04244	0.720346	0.142459
180.3	Cervical intraepithelial neoplasia [CIN] [Cervical dysplasia]	Neoplasms	All	7204	171340	178544	0.994132	0.962168	1.02716	0.724107	0.140197
204.11	Lymphoid leukemia, acute	Neoplasms	All	743	781535	782278	0.983227	0.893898	1.08148	0.727786	0.137996
270.11	Disturbances of sulphur-bearing amino-acid metabolism	Endocrine/Metabolic	All	996	778029	779025	1.01447	0.935356	1.10029	0.728682	0.137462
622.2	Mucous polyp of cervix	Genitourinary	All	2315	200754	203069	0.990034	0.934741	1.0486	0.732651	0.135103
53.1	Herpes zoster with nervous system complications	Infectious Diseases	All	860	168158	169018	1.01191	0.94448	1.08416	0.736467	0.132847
769	Nonallopathic lesions NEC	Symptoms	All	21250	783228	804478	0.996	0.972806	1.01975	0.738818	0.131463
289	Other diseases of blood and blood-forming organs	Hematopoietic	All	9876	741349	751225	1.00391	0.980549	1.02782	0.745448	0.127583
627.2	Symptomatic menopause	Genitourinary	All	26868	142905	169773	1.00291	0.985395	1.02074	0.746236	0.127124
741.6	Villonodular synovitis	Musculoskeletal	All	812	694755	695567	1.01958	0.905056	1.1486	0.749715	0.125104
315.1	Learning disorder	Mental Disorders	All	781	775743	776524	1.01573	0.922618	1.11824	0.750374	0.124722
782	Symptoms involving skin and other integumentary tissue	Symptoms	All	296	61172	61468	0.981059	0.871841	1.10396	0.750818	0.124465
277.6	Other deficiencies of circulating enzymes	Endocrine/Metabolic	All	277	768719	768996	0.976167	0.841099	1.13292	0.750894	0.124421
378	Strabismus and other disorders of binocular eye movements	Sense Organs	All	7188	760211	767399	0.995213	0.966075	1.02523	0.751626	0.123998
842	Other sprains and strains	Injuries & Poisonings	All	8950	743603	752553	1.00438	0.977137	1.03238	0.75548	0.121777
614.32	Chronic inflammatory pelvic disease	Genitourinary	All	799	189566	190365	0.986444	0.90509	1.07511	0.755948	0.121508
223	Benign neoplasm of kidney and other urinary organs	Neoplasms	All	3872	701614	705486	1.00646	0.966373	1.04821	0.756213	0.121356
619.1	Noninflammatory disorders of ovary, fallopian tube, and broad ligament	Genitourinary	All	3121	179840	182961	0.993165	0.950844	1.03737	0.757553	0.120587
905	Late effects of musculoskeletal and connective tissue injuries	Injuries & Poisonings	All	12	74428	74440	1.09489	0.612556	1.95703	0.759644	0.11939
628	Ovarian cyst	Genitourinary	All	9415	150334	159749	0.995999	0.970499	1.02217	0.761906	0.118099
622.1	Polyp of corpus uteri	Genitourinary	All	3775	200782	204557	1.00606	0.967047	1.04664	0.764769	0.11647
961	Poisoning by other anti-infectives	Injuries & Poisonings	All	723	732167	732890	1.01347	0.928395	1.10634	0.764845	0.116427
727.8	Plica syndrome	Musculoskeletal	All	1710	721883	723593	1.01151	0.9376	1.09124	0.767583	0.114874
614.53	Cyst or abscess of Bartholin's gland	Genitourinary	All	1113	189130	190243	0.987186	0.905039	1.07679	0.77109	0.112895
870.5	Open wound of lip and mouth	Injuries & Poisonings	All	3985	759470	763455	0.992069	0.940074	1.04694	0.771882	0.112449
758.1	Chromosomal anomalies	Congenital Anomalies	All	1419	785325	786744	1.00949	0.946388	1.07679	0.774335	0.111071
750.11	Esophageal atresia/tracheoesophageal fistula	Congenital Anomalies	All	2666	778398	781064	1.0092	0.947448	1.07498	0.776196	0.110029
202	Cancer of other lymphoid, histiocytic tissue	Neoplasms	All	4675	793864	798539	0.995347	0.963655	1.02808	0.777556	0.109268
277.1	Disorders of porphyrin metabolism	Endocrine/Metabolic	All	731	768481	769212	1.01768	0.900266	1.1504	0.779351	0.108267
599.1	Urinary obstruction	Genitourinary	All	6695	719494	726189	1.00467	0.972451	1.03795	0.779484	0.108193
755	Congenital anomalies of limbs	Congenital Anomalies	All	1999	224552	226551	0.993548	0.949387	1.03976	0.780228	0.107779
646	Other complications of pregnancy NEC	Pregnancy Complications	All	6283	201944	208227	1.00407	0.975639	1.03333	0.781666	0.106979
737.2	Lordosis (acquired)	Musculoskeletal	All	1434	690708	692142	0.987003	0.899433	1.0831	0.782574	0.106475
540	Appendiceal conditions	Digestive	All	1962	805418	807380	1.00685	0.958928	1.05716	0.78388	0.10575
627.1	Postmenopausal bleeding	Genitourinary	All	7012	153749	160761	1.00441	0.97317	1.03666	0.784734	0.105277
986	Toxic effect of carbon monoxide	Injuries & Poisonings	All	134	648675	648809	0.961967	0.722997	1.27992	0.790144	0.102294
636.2	Early onset of delivery	Pregnancy Complications	All	1053	190640	191693	1.00946	0.939663	1.08444	0.796774	0.0986649
288.1	Decreased white blood cell count	Hematopoietic	All	13390	738127	751517	1.00273	0.982127	1.02376	0.796922	0.0985839
204.21	Myeloid leukemia, acute	Neoplasms	All	2170	780826	782996	0.992898	0.940267	1.04848	0.797581	0.0982252
324.1	Jakob-Creutzfeldt disease	Neurological	All	59	575274	575333	1.0677	0.647185	1.76146	0.797584	0.0982233
619	Noninflammatory female genital disorders	Genitourinary	All	18535	178905	197440	0.997821	0.981046	1.01488	0.800886	0.0964292
90.2	Gonococcal infections	Infectious Diseases	All	503	229026	229529	1.0126	0.916479	1.11881	0.805584	0.0938894
669	Complications of labor and delivery NEC	Pregnancy Complications	All	1490	199417	200907	0.993271	0.940157	1.04939	0.809708	0.0916715
286.1	Congenital coagulation defects	Hematopoietic	All	987	760459	761446	0.992065	0.928677	1.05978	0.81306	0.0898773
694.3	Vascular disorders of skin	Dermatologic	All	1528	751719	753247	1.01031	0.92766	1.10032	0.813827	0.0894681
751.12	Congenital anomalies of male genital organs	Congenital Anomalies	All	3211	648627	651838	1.00672	0.95179	1.06481	0.815117	0.0887802
755.61	Congenital hip dysplasia and deformity	Congenital Anomalies	All	874	784865	785739	0.990869	0.917002	1.07069	0.816488	0.0880504
635.3	Placenta previa and abruptio placenta	Pregnancy Complications	All	999	190804	191803	0.991918	0.925944	1.06259	0.817249	0.0876454
284.2	Constitutional aplastic anemia	Hematopoietic	All	142	722249	722391	1.02424	0.831228	1.26208	0.822093	0.0850789
442.1	Aortic aneurysm	Circulatory System	All	20394	754211	774605	1.00239	0.981709	1.02351	0.82237	0.0849325
597	Other disorders of urethra and urinary tract	Genitourinary	All	3457	781958	785415	1.00425	0.967735	1.04214	0.822511	0.0848582
184.11	Malignant neoplasm of ovary	Neoplasms	All	1935	186356	188291	0.994322	0.945715	1.04543	0.823792	0.0841823
184.1	Malignant neoplasm of ovary and other uterine adnexa	Neoplasms	All	2067	186570	188637	0.994787	0.949707	1.04201	0.825162	0.0834609
197	Chemotherapy	Neoplasms	All	55706	707374	763080	0.998758	0.9878	1.00984	0.825312	0.0833818
279.2	Autoimmune disease NEC	Endocrine/Metabolic	All	2386	764691	767077	1.00515	0.959341	1.05315	0.829126	0.0813794
388	Other disorders of ear	Sense Organs	All	4838	743402	748240	0.99575	0.957112	1.03595	0.832946	0.0793832
350.6	Disturbances of sensation of smell and taste	Neurological	All	3877	763062	766939	0.995664	0.956055	1.03691	0.833839	0.0789179
614.3	Pelvic inflammatory disease (PID)	Genitourinary	All	1318	189744	191062	1.00622	0.947715	1.06834	0.839159	0.076156
334.21	Amyotrophic Lateral Sclerosis	Neurological	All	1355	742732	744087	0.991336	0.910958	1.07881	0.840143	0.0756465
870.4	Open wound of nose and sinus	Injuries & Poisonings	All	1936	761251	763187	0.992108	0.91813	1.07205	0.841173	0.0751148
226	Benign neoplasm of thyroid glands	Neoplasms	All	3265	780597	783862	1.00411	0.964203	1.04567	0.842854	0.0742475
695.4	Lupus (localized and systemic)	Dermatologic	All	3609	761108	764717	1.00351	0.968932	1.03933	0.844549	0.0733752
742.8	Articular cartilage disorder	Musculoskeletal	All	3921	761189	765110	0.995143	0.947108	1.04561	0.84706	0.0720858
202.24	Large cell lymphoma	Neoplasms	All	731	781450	782181	0.990024	0.891889	1.09896	0.850689	0.0702292
743.22	Pathologic fracture of femur	Musculoskeletal	All	1002	753282	754284	0.992619	0.918645	1.07255	0.851284	0.0699256
180	Cervical cancer and dysplasia	Neoplasms	All	4108	123932	128040	1.00313	0.97075	1.03659	0.851907	0.0696077
244.3	Iodine hypothyroidism	Endocrine/Metabolic	All	292	575041	575333	1.02148	0.816271	1.27827	0.852674	0.0692172
383	Otosclerosis	Sense Organs	All	826	763465	764291	0.990754	0.897564	1.09362	0.853765	0.0686616
270.31	Polyclonal hypergammaglobulinemia	Endocrine/Metabolic	All	565	708055	708620	0.986769	0.851622	1.14336	0.859328	0.0658411
614.51	Cervicitis and endocervicitis	Genitourinary	All	3246	187153	190399	1.00534	0.947873	1.06628	0.859344	0.0658331
613.9	Breast disorder NOS	Genitourinary	All	6139	772389	778528	0.996709	0.960529	1.03425	0.861287	0.064852
795	Other and nonspecific abnormal cytological, histological and immunological findings	Symptoms	All	4820	799017	803837	0.997276	0.966615	1.02891	0.864043	0.0634645
709	Diffuse diseases of connective tissue	Dermatologic	All	6009	185829	191838	1.00223	0.975822	1.02936	0.870022	0.0604699
426.4	Anomalous atrioventricular excitation	Circulatory System	All	1263	712962	714225	0.99328	0.915958	1.07713	0.870463	0.0602496
695.41	Cutaneous lupus erythematosus	Dermatologic	All	2804	759418	762222	1.00445	0.951553	1.0603	0.87208	0.0594437
626.2	Dysmenorrhea	Genitourinary	All	10229	151025	161254	1.00237	0.97381	1.03176	0.872663	0.0591536
643	Excessive vomiting in pregnancy	Pregnancy Complications	All	1392	209296	210688	0.995464	0.941175	1.05289	0.873769	0.0586036
209	Neuroendocrine tumors	Neoplasms	All	1624	806941	808565	0.995171	0.936893	1.05707	0.875072	0.0579564
750.1	Upper gastrointestinal congenital anomalies	Congenital Anomalies	All	1287	794903	796190	0.994965	0.933407	1.06058	0.876906	0.0570471
81.1	Graft-versus-host disease	Infectious Diseases	All	268	206069	206337	0.990572	0.877414	1.11832	0.878353	0.0563309
170.2	Cancer of connective tissue	Neoplasms	All	5995	785694	791689	0.997374	0.963986	1.03192	0.879706	0.0556626
709.4	Polymyositis	Dermatologic	All	741	748894	749635	0.991943	0.893166	1.10164	0.879856	0.0555882
930	Allergic reaction to food	Injuries & Poisonings	All	5742	735877	741619	1.00246	0.97082	1.03513	0.880623	0.0552102
610.8	Other specified benign mammary dysplasias	Genitourinary	All	1808	172521	174329	0.995786	0.940002	1.05488	0.88584	0.0526445
433.5	Cerebral aneurysm	Circulatory System	All	4613	775475	780088	1.00298	0.962446	1.04521	0.887688	0.0517398
619.4	Noninflammatory disorders of vagina	Genitourinary	All	14196	175630	189826	1.00155	0.979993	1.02358	0.88895	0.0511228
173	Neoplasm of uncertain behavior of skin	Neoplasms	All	64857	659650	724507	0.999107	0.985634	1.01276	0.897386	0.0470207
644	Anemia during pregnancy	Pregnancy Complications	All	1263	208748	210011	0.996086	0.937971	1.0578	0.898265	0.0465957
270.1	Disturbances of amino-acid transport	Endocrine/Metabolic	All	879	792062	792941	1.00495	0.930969	1.08481	0.899308	0.0460914
949	Allergies, other	Injuries & Poisonings	All	33072	698869	731941	0.999053	0.984402	1.01392	0.899967	0.0457736
227	Benign neoplasm of other endocrine glands and related structures	Neoplasms	All	4231	797530	801761	1.00202	0.970635	1.03443	0.900954	0.0452972
293	Symptoms involving head and neck	Mental Disorders	All	1896	784780	786676	1.00333	0.951799	1.05766	0.901549	0.0450107
626	Disorders of menstruation and other abnormal bleeding from female genital tract	Genitourinary	All	26120	149897	176017	0.999011	0.983382	1.01489	0.902089	0.0447506
198.6	Secondary malignancy of bone	Neoplasms	All	13675	717435	731110	1.0015	0.977298	1.0263	0.904523	0.0435806
110.2	Dermatomycoses	Infectious Diseases	All	15510	756257	771767	1.00175	0.973323	1.031	0.905494	0.0431143
333	Extrapyramidal disease and abnormal movement disorders	Neurological	All	12372	744946	757318	0.998657	0.976327	1.0215	0.907287	0.0422555
612.1	Galactorrhea	Genitourinary	All	1467	756256	757723	1.00447	0.930199	1.08467	0.909404	0.0412429
969	Poisoning by psychotropic agents	Injuries & Poisonings	All	3996	724323	728319	1.00302	0.951642	1.05718	0.910417	0.0407596
957	Injury to other and unspecified nerves	Injuries & Poisonings	All	231	717510	717741	0.991274	0.85001	1.15601	0.911032	0.0404662
690	Erythematosquamous dermatosis	Dermatologic	All	4363	763628	767991	1.00179	0.970809	1.03376	0.911208	0.0403827
752.1	Neural tube defects	Congenital Anomalies	All	1062	801324	802386	1.00413	0.933593	1.08	0.91163	0.0401815
767	Cervicocranial/Cervicobrachial syndrome	Symptoms	All	942	751820	752762	1.00522	0.916098	1.10302	0.912399	0.0398152
984	Toxic effect of lead and its compounds (including fumes)	Injuries & Poisonings	All	27	575275	575302	0.960713	0.463008	1.99342	0.914299	0.0389119
303.3	Psychogenic disorder	Mental Disorders	All	6920	668868	675788	1.00187	0.968059	1.03687	0.91491	0.0386217
750.15	Congenital anomalies of stomach	Congenital Anomalies	All	1072	643564	644636	1.00588	0.901397	1.12247	0.916549	0.0378444
371.33	Noninfectious dermatoses of eyelid	Sense Organs	All	1041	692387	693428	1.00518	0.911488	1.10849	0.917627	0.0373339
870.6	Open wound of neck	Injuries & Poisonings	All	1163	702679	703842	0.994908	0.902236	1.0971	0.918489	0.0369262
474.2	Chronic tonsillitis and adenoiditis	Respiratory	All	9490	715501	724991	1.00154	0.972183	1.03178	0.919359	0.0365148
709.7	Unspecified diffuse connective tissue disease	Dermatologic	All	4073	759648	763721	0.998078	0.961257	1.03631	0.920076	0.0361761
159.2	Malignant neoplasm of small intestine, including duodenum	Neoplasms	All	1938	772553	774491	0.996994	0.936909	1.06093	0.924361	0.0341584
711.2	Reiter's disease	Musculoskeletal	All	1005	741881	742886	1.00499	0.905334	1.11561	0.925604	0.0335748
79.2	Infectious mononucleosis	Infectious Diseases	All	690	157477	158167	1.00347	0.929519	1.0833	0.929399	0.0317977
816	Cerebral laceration and contusion	Injuries & Poisonings	All	349	717011	717360	0.993079	0.85132	1.15844	0.929573	0.0317164
610.2	Fibroadenosis of breast	Genitourinary	All	1827	166344	168171	0.996314	0.916906	1.0826	0.930555	0.031258
41.21	Rheumatic fever / chorea	Infectious Diseases	All	388	179623	180011	1.00369	0.906518	1.11127	0.94353	0.0252444
465.2	Acute pharyngitis	Respiratory	All	84883	668980	753863	0.9996	0.988099	1.01123	0.94595	0.0241319
601.12	Chronic prostatitis	Genitourinary	All	13272	622832	636104	1.00113	0.969056	1.03426	0.945968	0.0241235
253.5	Pituitary dwarfism	Endocrine/Metabolic	All	344	758629	758973	0.99604	0.886153	1.11955	0.946954	0.023671
695.21	Dermatitis herpetiformis	Dermatologic	All	1056	752118	753174	0.996573	0.897516	1.10656	0.948753	0.0228468
198	Secondary malignant neoplasm	Neoplasms	All	23698	716270	739968	1.00048	0.985109	1.01609	0.951697	0.0215012
384.1	Myringitis	Sense Organs	All	1120	703293	704413	1.00309	0.907126	1.10921	0.952006	0.0213604
448	Disease of capillaries	Circulatory System	All	1338	752877	754215	0.997943	0.930677	1.07007	0.953884	0.0205045
613.7	Other signs and symptoms in breast	Genitourinary	All	8184	784805	792989	0.999114	0.966954	1.03234	0.957656	0.0187903
246.2	Thyroid cyst	Endocrine/Metabolic	All	1585	737130	738715	1.00202	0.922613	1.08827	0.961727	0.0169484
364.41	Keratoconus	Sense Organs	All	1679	766867	768546	1.00187	0.926506	1.08337	0.962567	0.0165691
701.4	Keloid scar	Dermatologic	All	12085	765626	777711	0.999272	0.969098	1.03038	0.962848	0.0164424
618.2	Uterine/Uterovaginal prolapse	Genitourinary	All	2618	203543	206161	1.00107	0.955147	1.0492	0.964431	0.0157289
201	Hodgkin's disease	Neoplasms	All	1736	794507	796243	1.00131	0.937712	1.06922	0.968873	0.0137333
691.3	Congenital pigmentary anomalies of skin	Dermatologic	All	498	752784	753282	0.997666	0.887012	1.12212	0.968922	0.0137113
696.2	Parapsoriasis	Dermatologic	All	802	697798	698600	1.00248	0.88139	1.14021	0.969881	0.0132815
709.5	Dermatomyositis	Dermatologic	All	735	760818	761553	1.00157	0.9135	1.09813	0.973341	0.0117348
313.3	Autism	Mental Disorders	All	1522	776207	777729	0.99902	0.938409	1.06354	0.975496	0.0107743
620.1	Dysplasia of cervix	Genitourinary	All	1628	193074	194702	1.00109	0.929447	1.07826	0.977001	0.0101051
225	Benign neoplasm of brain and other parts of nervous system	Neoplasms	All	2769	800122	802891	0.999444	0.961711	1.03866	0.977404	0.00992599
194	Cancer of other endocrine glands	Neoplasms	All	2215	779943	782158	1.00081	0.937762	1.06809	0.980579	0.00851755
227.3	Benign neoplasm of pituitary gland and craniopharyngeal duct (pouch)	Neoplasms	All	5349	794198	799547	1.00047	0.961958	1.04052	0.981352	0.00817524
540.1	Appendicitis	Digestive	All	4929	803195	808124	1.00037	0.96039	1.04201	0.985796	0.00621302
755.6	Other congenital anomalies of lower limb, including pelvic girdle	Congenital Anomalies	All	2253	783739	785992	0.999536	0.943922	1.05843	0.987318	0.00554313
446	Polyarteritis nodosa and allied conditions	Circulatory System	All	1753	193518	195271	0.999633	0.952512	1.04908	0.988108	0.00519559
306.9	Tension headache	Mental Disorders	All	11812	673037	684849	1.00022	0.970038	1.03134	0.988883	0.00485495
966	Poisoning by anticonvulsants and anti-Parkinsonism drugs	Injuries & Poisonings	All	998	731057	732055	1.00069	0.905848	1.10546	0.98917	0.0047292
592.3	Urethral stricture due to infecton	Genitourinary	All	407	627270	627677	0.998787	0.835521	1.19396	0.989366	0.00464292
733.2	Cyst of bone	Musculoskeletal	All	4067	732406	736473	1.00035	0.947482	1.05616	0.989987	0.00437049
691.1	Ichthyosis congenita	Dermatologic	All	940	634464	635404	0.999246	0.887676	1.12484	0.99004	0.00434743
952	Spinal cord injury without evidence of spinal bone injury	Injuries & Poisonings	All	3031	788551	791582	1.00027	0.944648	1.05917	0.992542	0.00325124
736.4	Genu valgum or varum (acquired)	Musculoskeletal	All	4688	752918	757606	0.999788	0.952645	1.04926	0.993144	0.00298769
81.12	Chronic graft-versus-host disease	Infectious Diseases	All	151	206069	206220	1.0002	0.851173	1.17533	0.998035	0.000854261
250.2	Type 2 diabetes	Endocrine/Metabolic	EUR	230092	543668	773760	1.84451	1.83153	1.85759	<5E-324	6268.35
250.24	Type 2 diabetes with neurological manifestations	Endocrine/Metabolic	EUR	108587	634993	743580	1.72803	1.71269	1.74351	<5E-324	3139.74
250.23	Type 2 diabetes with ophthalmic manifestations	Endocrine/Metabolic	EUR	76682	661765	738447	1.81674	1.79751	1.83617	<5E-324	2628.43
250.7	Diabetic retinopathy	Endocrine/Metabolic	EUR	77135	706482	783617	1.77918	1.76048	1.79808	<5E-324	2482.52
250.22	Type 2 diabetes with renal manifestations	Endocrine/Metabolic	EUR	64441	678194	742635	1.73767	1.71827	1.7573	<5E-324	2021.89
250.3	Insulin pump user	Endocrine/Metabolic	EUR	45384	702826	748210	1.79013	1.76773	1.81282	<5E-324	1785.37
250	Diabetes mellitus	Endocrine/Metabolic	EUR	48629	714123	762752	1.76184	1.73955	1.78442	<5E-324	1652.7
250.6	Polyneuropathy in diabetes	Endocrine/Metabolic	EUR	49076	692903	741979	1.69376	1.67353	1.71423	<5E-324	1607.01
250.1	Type 1 diabetes	Endocrine/Metabolic	EUR	47179	694063	741242	1.62507	1.60507	1.64532	<5E-324	1283.97
401.1	Essential hypertension	Circulatory System	EUR	526707	269267	795974	1.24889	1.24074	1.2571	<5E-324	962.479
250.25	Diabetes type 2 with peripheral circulatory disorders	Endocrine/Metabolic	EUR	29976	707455	737431	1.6697	1.64421	1.69559	<5E-324	928.059
250.42	Other abnormal glucose	Endocrine/Metabolic	EUR	114559	649908	764467	1.27014	1.25989	1.28046	<5E-324	729.236
411.4	Coronary atherosclerosis	Circulatory System	EUR	201596	588899	790495	1.21606	1.20787	1.22431	<5E-324	699.871
272.1	Hyperlipidemia	Endocrine/Metabolic	EUR	499994	295129	795123	1.20274	1.19498	1.21055	<5E-324	680.075
401.22	Hypertensive chronic kidney disease	Circulatory System	EUR	84026	625610	709636	1.29833	1.28534	1.31145	<5E-324	564.152
585.33	Chronic Kidney Disease, Stage III	Genitourinary	EUR	83986	675363	759349	1.27033	1.25819	1.2826	<5E-324	519.32
585.3	Chronic renal failure [CKD]	Genitourinary	EUR	101603	668621	770224	1.23765	1.2267	1.2487	<5E-324	481.618
411.8	Other chronic ischemic heart disease, unspecified	Circulatory System	EUR	111686	655448	767134	1.22433	1.21401	1.23474	<5E-324	478.523
366.2	Senile cataract	Sense Organs	EUR	322077	472606	794683	1.1686	1.16095	1.17631	<5E-324	470.533
249	Secondary diabetes mellitus	Endocrine/Metabolic	EUR	13220	711025	724245	1.67926	1.64247	1.71687	<5E-324	458.604
250.4	Abnormal glucose	Endocrine/Metabolic	EUR	34471	731916	766387	1.37311	1.35416	1.39233	<5E-324	435.985
110.11	Dermatophytosis of nail	Infectious Diseases	EUR	152116	626541	778657	1.19221	1.18302	1.20147	<5E-324	432.135
443.9	Peripheral vascular disease, unspecified	Circulatory System	EUR	82214	694465	776679	1.23952	1.2278	1.25135	<5E-324	427.965
366	Cataract	Sense Organs	EUR	160344	587922	748266	1.18226	1.17346	1.19113	<5E-324	420.532
401.2	Hypertensive heart and/or renal disease	Circulatory System	EUR	44743	671338	716081	1.33499	1.31747	1.35273	<5E-324	400.975
580.31	Nephritis and nephropathy in diseases classified elsewhere	Genitourinary	EUR	11382	738477	749859	1.69164	1.65077	1.73353	<5E-324	387.098
250.13	Type 1 diabetes with ophthalmic manifestations	Endocrine/Metabolic	EUR	10881	724693	735574	1.67657	1.63631	1.71783	<5E-324	378.657
585.1	Acute renal failure	Genitourinary	EUR	115332	651808	767140	1.19092	1.18116	1.20075	<5E-324	378.344
707.2	Chronic ulcer of leg or foot	Dermatologic	EUR	37960	763497	801457	1.32019	1.30291	1.33769	<5E-324	372.615
272.13	Mixed hyperlipidemia	Endocrine/Metabolic	EUR	192566	551529	744095	1.14707	1.13946	1.15472	<5E-324	356.686
411.2	Myocardial infarction	Circulatory System	EUR	81559	691723	773282	1.21011	1.19892	1.2214	<5E-324	353.531
428.1	Congestive heart failure (CHF) NOS	Circulatory System	EUR	88109	692974	781083	1.20487	1.19388	1.21597	<5E-324	346.453
250.14	Type 1 diabetes with neurological manifestations	Endocrine/Metabolic	EUR	12347	723396	735743	1.55853	1.5245	1.59332	<5E-324	338.757
703	Diseases of nail, NOS	Dermatologic	EUR	56067	694105	750172	1.25819	1.24378	1.27277	<5E-324	333.208
276.13	Hyperpotassemia	Endocrine/Metabolic	EUR	57678	698304	755982	1.24252	1.22903	1.25616	<5E-324	331.911
278.1	Obesity	Endocrine/Metabolic	EUR	312136	464785	776921	1.1242	1.11747	1.13097	<5E-324	318.774
411.3	Angina pectoris	Circulatory System	EUR	85180	683533	768713	1.19106	1.1802	1.20202	2.33e-306	305.632
428.3	Heart failure with reduced EF [Systolic or combined heart failure]	Circulatory System	EUR	63046	711708	774754	1.22062	1.20764	1.23373	1.61e-292	291.793
585.34	Chronic Kidney Disease, Stage IV	Genitourinary	EUR	25225	726679	751904	1.38042	1.35672	1.40453	1.97e-291	290.704
269	Proteinuria	Endocrine/Metabolic	EUR	23211	762968	786179	1.35468	1.3315	1.37827	2.64e-260	259.578
285.21	Anemia in chronic kidney disease	Hematopoietic	EUR	28113	710836	738949	1.33677	1.31437	1.35954	1.2e-248	247.921
433.1	Occlusion and stenosis of precerebral arteries	Circulatory System	EUR	56509	729122	785631	1.20056	1.18774	1.21351	1.92e-244	243.717
411.1	Unstable angina (intermediate coronary syndrome)	Circulatory System	EUR	42975	721827	764802	1.22456	1.20957	1.23973	4.64e-228	227.333
285	Other anemias	Hematopoietic	EUR	147398	581885	729283	1.12999	1.1216	1.13843	4.94e-227	226.307
401	Hypertension	Circulatory System	EUR	99307	697394	796701	1.18731	1.17437	1.20038	2.95e-207	206.53
362.9	Retinal edema	Sense Organs	EUR	15848	764383	780231	1.40152	1.37161	1.43208	1.61e-206	205.792
700	Corns and callosities	Dermatologic	EUR	44583	706891	751474	1.22361	1.20772	1.2397	3.77e-201	200.423
401.21	Hypertensive heart disease	Circulatory System	EUR	70997	634304	705301	1.17186	1.15983	1.18401	1.91e-199	198.718
367	Disorders of refraction and accommodation; blindness and low vision	Sense Organs	EUR	152705	563466	716171	1.12106	1.11268	1.12951	1.25e-195	194.903
585.32	End stage renal disease	Genitourinary	EUR	19696	732792	752488	1.35229	1.3257	1.3794	5.04e-195	194.297
428.4	Heart failure with preserved EF [Diastolic heart failure]	Circulatory System	EUR	47283	726015	773298	1.20208	1.18757	1.21676	5.74e-194	193.241
440.2	Atherosclerosis of the extremities	Circulatory System	EUR	20625	751540	772165	1.2921	1.27001	1.31458	1.77e-186	185.753
710.19	Unspecified osteomyelitis	Musculoskeletal	EUR	16798	742958	759756	1.31437	1.28973	1.33947	2.24e-176	175.649
710.11	Acute osteomyelitis	Musculoskeletal	EUR	11522	746661	758183	1.37836	1.34728	1.41015	1.97e-167	166.705
351	Other peripheral nerve disorders	Neurological	EUR	122185	617912	740097	1.11479	1.10621	1.12343	2.13e-167	166.671
440.22	Atherosclerosis of native arteries of the extremities with intermittent claudication	Circulatory System	EUR	25273	745638	770911	1.24948	1.22962	1.26967	2.47e-163	162.608
280.1	Iron deficiency anemias, unspecified or not due to blood loss	Hematopoietic	EUR	88335	662711	751046	1.13662	1.12611	1.14722	6.82e-161	160.166
440.21	Atherosclerosis of native arteries of the extremities with ulceration or gangrene	Circulatory System	EUR	7906	761626	769532	1.48083	1.43907	1.52381	2.26e-159	158.646
251.1	Hypoglycemia	Endocrine/Metabolic	EUR	11823	693905	705728	1.36856	1.33743	1.4004	1.94e-157	156.712
362.3	Other nondiabetic retinopathy	Sense Organs	EUR	37693	743331	781024	1.21575	1.19843	1.23333	7.89e-157	156.103
418	Nonspecific chest pain	Circulatory System	EUR	215447	492633	708080	1.08974	1.08278	1.09675	3.47e-152	151.46
588.2	Secondary hyperparathyroidism (of renal origin)	Genitourinary	EUR	15687	733969	749656	1.34415	1.31477	1.37418	1.14e-151	150.944
367.2	Astigmatism	Sense Organs	EUR	234527	552635	787162	1.09073	1.08358	1.09793	1.3e-147	146.886
681.1	Cellulitis and abscess of fingers/toes	Dermatologic	EUR	40505	730314	770819	1.17938	1.16463	1.19431	1.05e-145	144.98
276.41	Acidosis	Endocrine/Metabolic	EUR	41519	711402	752921	1.18241	1.16736	1.19765	5.12e-145	144.291
710.12	Chronic osteomyelitis	Musculoskeletal	EUR	11878	746306	758184	1.34274	1.31273	1.37344	5.07e-144	143.295
681.6	Cellulitis and abscess of foot, toe	Dermatologic	EUR	12435	756474	768909	1.33076	1.30187	1.3603	1.39e-143	142.856
272	Disorders of lipoid metabolism	Endocrine/Metabolic	EUR	80270	139710	219980	1.15398	1.14134	1.16677	4.22e-143	142.375
272.11	Hypercholesterolemia	Endocrine/Metabolic	EUR	149313	592382	741695	1.09974	1.09166	1.10787	3.99e-141	140.399
458.9	Hypotension NOS	Circulatory System	EUR	75656	699675	775331	1.13054	1.1198	1.14138	3.87e-140	139.412
350.2	Abnormality of gait	Neurological	EUR	148005	635889	783894	1.1002	1.09197	1.10848	2.57e-137	136.59
250.12	Type 1 diabetes with renal manifestations	Endocrine/Metabolic	EUR	4944	730458	735402	1.55308	1.50003	1.608	4.38e-136	135.359
401.3	Other hypertensive complications	Circulatory System	EUR	30136	676094	706230	1.21512	1.19634	1.2342	1.05e-132	131.977
585.4	Chronic kidney disease, Stage I or II	Genitourinary	EUR	34605	717829	752434	1.20034	1.18292	1.21801	1.92e-132	131.717
585.2	Renal failure NOS	Genitourinary	EUR	22332	727203	749535	1.25772	1.23481	1.28106	5.54e-132	131.256
782.3	Edema	Symptoms	EUR	101128	632384	733512	1.11041	1.10105	1.11984	4.96e-130	129.304
871.3	Open wound of foot except toe(s) alone	Injuries & Poisonings	EUR	16083	747921	764004	1.27485	1.24998	1.30022	6.41e-129	128.193
250.21	Type 2 diabetes with ketoacidosis	Endocrine/Metabolic	EUR	5519	718603	724122	1.57012	1.51338	1.62899	1.6e-127	126.797
509.1	Respiratory failure	Respiratory	EUR	61677	708625	770302	1.1334	1.12187	1.14504	2.69e-127	126.57
275.3	Disorders of magnesium metabolism	Endocrine/Metabolic	EUR	34615	752302	786917	1.17851	1.16279	1.19444	5.29e-127	126.277
443.7	Peripheral angiopathy in diseases classified elsewhere	Circulatory System	EUR	3551	767117	770668	1.67551	1.60592	1.74811	1.09e-125	124.964
365	Glaucoma	Sense Organs	EUR	90795	672127	762922	1.12551	1.11456	1.13657	3.15e-124	123.502
433.31	Transient cerebral ischemia	Circulatory System	EUR	69117	719657	788774	1.12991	1.11851	1.14142	2.57e-123	122.589
681.5	Cellulitis and abscess of leg, except foot	Dermatologic	EUR	52037	721731	773768	1.141	1.12858	1.15357	3.18e-123	122.497
585.31	Renal dialysis	Genitourinary	EUR	13642	738324	751966	1.32106	1.29061	1.35222	3.54e-121	120.451
276.5	Hypovolemia	Endocrine/Metabolic	EUR	91670	669680	761350	1.11077	1.10101	1.12061	1.91e-120	119.72
512.7	Shortness of breath	Respiratory	EUR	222088	521736	743824	1.07719	1.07045	1.08397	2.91e-119	118.536
735.21	Hammer toe (acquired)	Musculoskeletal	EUR	46704	727111	773815	1.15902	1.14466	1.17357	6.08e-119	118.216
681	Superficial cellulitis and abscess	Dermatologic	EUR	64987	670947	735934	1.12136	1.11039	1.13244	2.16e-115	114.665
707.1	Decubitus ulcer	Dermatologic	EUR	22814	777101	799915	1.22052	1.19979	1.24162	5.37e-115	114.27
278.11	Morbid obesity	Endocrine/Metabolic	EUR	108838	643681	752519	1.10089	1.09182	1.11003	6.47e-115	114.189
425.1	Primary/intrinsic cardiomyopathies	Circulatory System	EUR	46022	753162	799184	1.14816	1.13445	1.16203	1.68e-112	111.776
276.6	Fluid overload	Endocrine/Metabolic	EUR	22700	728741	751441	1.21441	1.19403	1.23514	4.73e-112	111.325
427.21	Atrial fibrillation	Circulatory System	EUR	111509	621495	733004	1.09944	1.0904	1.10856	4.82e-112	111.317
585	Renal failure	Genitourinary	EUR	34050	171632	205682	1.16857	1.15281	1.18455	6e-112	111.222
433.21	Cerebral artery occlusion, with cerebral infarction	Circulatory System	EUR	48191	738320	786511	1.14736	1.13363	1.16126	6.01e-111	110.221
272.12	Hyperglyceridemia	Endocrine/Metabolic	EUR	42963	676899	719862	1.14613	1.13239	1.16003	7.26e-109	108.139
411	Ischemic Heart Disease	Circulatory System	EUR	34017	185517	219534	1.16995	1.15372	1.18641	1.9e-107	106.722
536.3	Gastroparesis	Digestive	EUR	9956	768658	778614	1.3137	1.28175	1.34643	1.19e-104	103.925
871.4	Open wound of toe(s)	Injuries & Poisonings	EUR	9629	753966	763595	1.3187	1.28592	1.35231	6.38e-103	102.195
375.1	Dry eyes	Sense Organs	EUR	124546	592546	717092	1.09256	1.08368	1.10152	3.62e-100	99.4408
278	Overweight, obesity and other hyperalimentation	Endocrine/Metabolic	EUR	113576	628436	742012	1.09367	1.08458	1.10283	3.59e-98	97.4455
285.2	Anemia of chronic disease	Hematopoietic	EUR	33770	710921	744691	1.16553	1.14887	1.18243	1.39e-96	95.856
994.2	Sepsis	Injuries & Poisonings	EUR	47662	754748	802410	1.13097	1.11793	1.14416	3.81e-96	95.4194
276.12	Hyposmolality and/or hyponatremia	Endocrine/Metabolic	EUR	56281	700185	756466	1.11963	1.10777	1.13162	4.49e-96	95.3481
703.1	Ingrowing nail	Dermatologic	EUR	34360	729069	763429	1.15691	1.14108	1.17295	1.4e-95	94.8546
741.3	Difficulty in walking	Musculoskeletal	EUR	64839	704346	769185	1.11953	1.10755	1.13164	5.11e-94	93.2915
580.3	Nephritis and nephropathy without mention of glomerulonephritis	Genitourinary	EUR	4710	746658	751368	1.42659	1.37905	1.47576	7.77e-94	93.1098
586	Other disorders of the kidney and ureters	Genitourinary	EUR	45694	699548	745242	1.13325	1.1198	1.14687	1.13e-93	92.948
790.6	Other abnormal blood chemistry	Symptoms	EUR	65892	663896	729788	1.10957	1.0986	1.12065	1.61e-93	92.7918
496	Chronic airway obstruction	Respiratory	EUR	122481	605912	728393	1.08353	1.0752	1.09193	3.04e-92	91.5174
426.7	Abnormal electrocardiogram [ECG] [EKG]	Circulatory System	EUR	112934	620950	733884	1.08848	1.07961	1.09743	1.11e-91	90.9557
580	Nephritis; nephrosis; renal sclerosis	Genitourinary	EUR	6073	171632	177705	1.35898	1.31928	1.39987	2.02e-91	90.6944
327.3	Sleep apnea	Neurological	EUR	178351	550144	728495	1.07098	1.06382	1.0782	3.67e-89	88.4351
428.2	Heart failure NOS	Circulatory System	EUR	20191	751029	771220	1.19837	1.17726	1.21986	1.31e-88	87.8817
367.1	Myopia	Sense Organs	EUR	167226	621470	788696	1.07469	1.06702	1.08242	1.62e-86	85.7903
365.1	Open-angle glaucoma	Sense Organs	EUR	105071	679374	784445	1.0987	1.08845	1.10906	3.49e-86	85.4568
571.5	Other chronic nonalcoholic liver disease	Digestive	EUR	64850	701396	766246	1.10315	1.09237	1.11403	1.55e-85	84.8093
327.32	Obstructive sleep apnea	Neurological	EUR	223905	540540	764445	1.06426	1.05758	1.07098	9.81e-84	83.0085
854	Complications of cardiac/vascular device, implant, and graft	Injuries & Poisonings	EUR	12701	759841	772542	1.23964	1.21283	1.26705	1.37e-82	81.8628
274.1	Gout	Endocrine/Metabolic	EUR	74021	731575	805596	1.10284	1.09186	1.11393	5.26e-82	81.2792
457.3	Encounter for long-term (current) use of aspirin	Circulatory System	EUR	35730	699397	735127	1.14335	1.12774	1.15918	2.56e-81	80.5923
110.12	Althete's foot	Infectious Diseases	EUR	65995	707106	773101	1.11509	1.10268	1.12763	3.33e-81	80.4779
512.9	Other dyspnea	Respiratory	EUR	202393	535115	737508	1.06447	1.05766	1.07133	4.96e-81	80.3048
433.6	Acute, but ill-defined cerebrovascular disease	Circulatory System	EUR	25171	740793	765964	1.18279	1.1625	1.20343	1.19e-80	79.926
356	Hereditary and idiopathic peripheral neuropathy	Neurological	EUR	49290	701635	750925	1.11563	1.10308	1.12831	3.1e-80	79.5084
426.92	Cardiac defibrillator in situ	Circulatory System	EUR	19048	698555	717603	1.19127	1.16977	1.21316	3.77e-79	78.424
713.5	Arthropathy associated with neurological disorders	Musculoskeletal	EUR	3745	753505	757250	1.43977	1.38614	1.49548	5.32e-79	78.2737
458.1	Orthostatic hypotension	Circulatory System	EUR	43845	724434	768279	1.12532	1.11151	1.13931	2.54e-78	77.5948
433.8	Late effects of cerebrovascular disease	Circulatory System	EUR	35675	745575	781250	1.14526	1.12897	1.16179	7.39e-77	76.1312
277	Other disorders of metabolism	Endocrine/Metabolic	EUR	15734	765880	781614	1.19038	1.16837	1.21281	8.27e-75	74.0823
791	Gangrene	Symptoms	EUR	4083	802030	806113	1.4652	1.40641	1.52644	1.13e-74	73.9454
426.91	Cardiac pacemaker in situ	Circulatory System	EUR	31342	687994	719336	1.14798	1.13111	1.16511	1.5e-74	73.8241
362.4	Retinal vascular changes and abnomalities	Sense Organs	EUR	28270	752958	781228	1.15781	1.13964	1.17628	1.29e-73	72.8906
250.41	Impaired fasting glucose	Endocrine/Metabolic	EUR	77610	662638	740248	1.09271	1.08228	1.10325	2.88e-73	72.5413
367.8	Hypermetropia	Sense Organs	EUR	162117	618792	780909	1.07025	1.0624	1.07817	6.6e-73	72.1807
395.2	Nonrheumatic aortic valve disorders	Circulatory System	EUR	44006	734966	778972	1.11869	1.10505	1.13249	8.47e-72	71.0721
707.3	Chronic ulcer of unspecified site	Dermatologic	EUR	19019	781432	800451	1.17819	1.1572	1.19956	1.63e-71	70.7874
740.9	Osteoarthrosis NOS	Musculoskeletal	EUR	262219	516042	778261	1.05774	1.05121	1.06431	1.17e-70	69.9332
772.3	Muscle weakness	Symptoms	EUR	55994	689678	745672	1.10564	1.09334	1.11808	2.54e-69	68.5958
525.1	Loss of teeth or edentulism	Digestive	EUR	96724	691717	788441	1.08647	1.07645	1.09658	6.3e-69	68.2009
379.3	Aphakia and other disorders of lens	Sense Organs	EUR	20362	736020	756382	1.18623	1.16378	1.2091	9.21e-69	68.0358
588.1	Renal osteodystrophy	Genitourinary	EUR	7288	742056	749344	1.31916	1.27864	1.36097	8.24e-68	67.084
208	Benign neoplasm of colon	Neoplasms	EUR	184729	545483	730212	1.06176	1.05456	1.069	8.13e-67	66.0898
480	Pneumonia	Respiratory	EUR	61043	686406	747449	1.09317	1.08209	1.10436	6.73e-66	65.1722
649.1	Diabetes or abnormal glucose tolerance complicating pregnancy	Pregnancy Complications	EUR	3254	198754	202008	1.45051	1.39009	1.51356	8.54e-66	65.0688
292.4	Altered mental status	Mental Disorders	EUR	50736	722741	773477	1.10453	1.09204	1.11717	9.6e-66	65.0176
530.11	GERD	Digestive	EUR	326058	450080	776138	1.05084	1.04486	1.05685	5.09e-65	64.2929
872	Traumatic amputation	Injuries & Poisonings	EUR	6675	768788	775463	1.29263	1.25485	1.33156	1.69e-64	63.7718
605	Erectile dysfunction [ED]	Genitourinary	EUR	166906	430399	597305	1.0675	1.05946	1.07559	2.24e-64	63.6504
250.15	Diabetes type 1 with peripheral circulatory disorders	Endocrine/Metabolic	EUR	2243	732028	734271	1.54738	1.47064	1.62811	1.66e-63	62.7787
428	Congestive heart failure; nonhypertensive	Circulatory System	EUR	18618	190978	209596	1.15861	1.13883	1.17875	5.63e-63	62.2493
374.6	Dermatochalasis	Sense Organs	EUR	31201	742537	773738	1.12539	1.10989	1.14111	1.43e-62	61.8445
426	Cardiac conduction disorders	Circulatory System	EUR	38832	701864	740696	1.11574	1.10149	1.13018	1.48e-62	61.8285
318	Tobacco use disorder	Mental Disorders	EUR	235037	488805	723842	1.05453	1.04796	1.06113	2.2e-62	61.6585
735.2	Acquired toe deformities	Musculoskeletal	EUR	32663	742748	775411	1.12959	1.11352	1.1459	2.32e-62	61.6336
379.2	Disorders of vitreous body	Sense Organs	EUR	107266	672540	779806	1.07281	1.06392	1.08176	1.29e-61	60.8904
362.8	Retinal hemorrhage/ischemia	Sense Organs	EUR	19001	760830	779831	1.17501	1.1528	1.19766	1.32e-61	60.8791
507	Pleurisy; pleural effusion	Respiratory	EUR	32985	716275	749260	1.11925	1.10428	1.13442	1.95e-60	59.711
429.2	Abnormal function study of cardiovascular system	Circulatory System	EUR	27133	743503	770636	1.1333	1.11643	1.15042	4.07e-60	59.3903
362.21	Macular degeneration, dry	Sense Organs	EUR	39931	727120	767051	1.11894	1.10389	1.13419	1.59e-59	58.7976
286.2	Encounter for long-term (current) use of anticoagulants	Hematopoietic	EUR	63418	703960	767378	1.08738	1.07646	1.09842	1.79e-59	58.7483
415.2	Chronic pulmonary heart disease	Circulatory System	EUR	34557	750665	785222	1.12058	1.10526	1.13612	4.37e-59	58.3599
459.9	Circulatory disease NEC	Circulatory System	EUR	54280	720812	775092	1.09478	1.08277	1.10691	2.66e-58	57.5758
362.26	Macular puckering of retina	Sense Organs	EUR	39776	742272	782048	1.1124	1.09803	1.12695	4.99e-58	57.3015
701.1	Keratoderma, acquired	Dermatologic	EUR	43394	733607	777001	1.11252	1.09811	1.12713	8.25e-58	57.0837
429.3	Symptoms involving cardiovascular system	Circulatory System	EUR	34867	740718	775585	1.11411	1.0994	1.12901	3.45e-57	56.4616
600	Hyperplasia of prostate	Genitourinary	EUR	179849	427269	607118	1.06349	1.05542	1.07163	1.82e-56	55.74
443.8	Other specified peripheral vascular diseases	Circulatory System	EUR	9286	747237	756523	1.24054	1.20779	1.27418	3.64e-56	55.4389
706.8	Other specified diseases of sebaceous glands	Dermatologic	EUR	69607	707732	777339	1.08742	1.07615	1.0988	5.03e-56	55.2982
337.1	Peripheral autonomic neuropathy	Neurological	EUR	32593	725525	758118	1.11962	1.10394	1.13553	1.45e-55	54.8384
362.23	Cystoid macular degeneration of retina	Sense Organs	EUR	16480	764101	780581	1.18137	1.15703	1.20623	1.79e-55	54.7466
874	Complication of amputation stump	Injuries & Poisonings	EUR	3051	758552	761603	1.41762	1.35706	1.48089	2.59e-55	54.587
348.8	Encephalopathy, not elsewhere classified	Neurological	EUR	24925	736465	761390	1.13683	1.11871	1.15524	3.56e-55	54.448
365.11	Primary open angle glaucoma	Sense Organs	EUR	44177	725584	769761	1.12465	1.10806	1.14147	3.44e-54	53.4636
414	Other forms of chronic heart disease	Circulatory System	EUR	22306	730171	752477	1.14054	1.1217	1.1597	5.38e-54	53.2691
571	Chronic liver disease and cirrhosis	Digestive	EUR	17328	174493	191821	1.14645	1.12666	1.16659	2.22e-53	52.6542
789	Nausea and vomiting	Symptoms	EUR	79295	654318	733613	1.07306	1.06343	1.08278	4.98e-53	52.3032
427.5	Arrhythmia (cardiac) NOS	Circulatory System	EUR	100893	629288	730181	1.06859	1.05955	1.0777	6.91e-53	52.1605
591	Urinary tract infection	Genitourinary	EUR	89603	634932	724535	1.07278	1.06314	1.0825	1.41e-52	51.8503
433.11	Occlusion of cerebral arteries, with cerebral infarction	Circulatory System	EUR	7249	772159	779408	1.24947	1.21371	1.28628	4.46e-51	50.3508
440	Atherosclerosis	Circulatory System	EUR	9958	755948	765906	1.19078	1.1639	1.21829	9.18e-51	50.0373
496.21	Obstructive chronic bronchitis	Respiratory	EUR	50080	699579	749659	1.08993	1.07769	1.1023	1.51e-50	49.8207
371.3	Inflammation of eyelids	Sense Organs	EUR	105641	672086	777727	1.06706	1.05802	1.07618	1.59e-50	49.7999
798	Malaise and fatigue	Symptoms	EUR	140286	567465	707751	1.0565	1.04889	1.06417	3.25e-50	49.4888
276.1	Electrolyte imbalance	Endocrine/Metabolic	EUR	40236	736667	776903	1.09713	1.08375	1.11066	1.2e-49	48.92
580.2	Nephrotic syndrome without mention of glomerulonephritis	Genitourinary	EUR	5189	743240	748429	1.31214	1.26557	1.36043	3.96e-49	48.4028
512.8	Cough	Respiratory	EUR	221160	507159	728319	1.04853	1.04194	1.05517	4.61e-49	48.3364
389.1	Sensorineural hearing loss	Sense Organs	EUR	279263	504739	784002	1.05083	1.04389	1.05783	1.29e-48	47.8885
414.2	ASCVD	Circulatory System	EUR	9978	739337	749315	1.20061	1.17147	1.23048	3.57e-48	47.4473
707	Chronic ulcer of skin	Dermatologic	EUR	7606	222240	229846	1.2023	1.17267	1.23267	1.83e-47	46.7385
456	Chronic venous insufficiency [CVI]	Circulatory System	EUR	35911	684618	720529	1.10312	1.08855	1.11789	2.07e-47	46.6832
411.9	Other acute and subacute forms of ischemic heart disease	Circulatory System	EUR	9274	739355	748629	1.22073	1.18812	1.25424	3.04e-47	46.5166
788	Syncope and collapse	Symptoms	EUR	59063	707230	766293	1.07969	1.06844	1.09107	1.16e-46	45.9337
426.32	Left bundle branch block	Circulatory System	EUR	16854	700062	716916	1.1489	1.12702	1.17121	1.91e-45	44.7186
539	Bariatric surgery	Digestive	EUR	9664	796934	806598	1.18635	1.15853	1.21483	2.98e-45	44.5258
285.1	Acute posthemorrhagic anemia	Hematopoietic	EUR	37386	708488	745874	1.09661	1.08265	1.11074	3.26e-45	44.4863
426.21	First degree AV block	Circulatory System	EUR	21030	684248	705278	1.1393	1.11873	1.16024	1.01e-44	43.9942
427.22	Atrial flutter	Circulatory System	EUR	42923	677343	720266	1.09047	1.07724	1.10386	5.54e-44	43.2566
727.1	Synovitis and tenosynovitis	Musculoskeletal	EUR	65669	678371	744040	1.07489	1.06401	1.08589	5.8e-44	43.2363
261.4	Vitamin D deficiency	Endocrine/Metabolic	EUR	189039	578662	767701	1.04912	1.04205	1.05624	6.44e-44	43.1913
367.9	Blindness and low vision	Sense Organs	EUR	58438	722067	780505	1.08426	1.07188	1.09678	2.23e-43	42.6508
444.1	Arterial embolism and thrombosis of lower extremity artery	Circulatory System	EUR	6261	763306	769567	1.24129	1.20363	1.28013	5.07e-43	42.2949
911	Blister	Injuries & Poisonings	EUR	3716	781462	785178	1.32658	1.2741	1.38122	7.51e-43	42.1245
427.3	Other specified cardiac dysrhythmias	Circulatory System	EUR	121125	612118	733243	1.05638	1.04813	1.0647	9e-43	42.0456
427.7	Tachycardia NOS	Circulatory System	EUR	70686	660618	731304	1.06964	1.05939	1.07999	1e-42	41.9984
532	Dysphagia	Digestive	EUR	87686	614598	702284	1.06341	1.05408	1.07281	1.28e-42	41.8928
509.8	Dependence on respirator [Ventilator] or supplemental oxygen	Respiratory	EUR	29475	736511	765986	1.10447	1.08885	1.1203	1.35e-42	41.8702
287.3	Thrombocytopenia	Hematopoietic	EUR	50675	722133	772808	1.08075	1.06877	1.09287	2.01e-42	41.6973
276	Disorders of fluid, electrolyte, and acid-base balance	Endocrine/Metabolic	EUR	41171	170046	211217	1.08862	1.07542	1.10198	2.21e-42	41.6565
277.7	Dysmetabolic syndrome X	Endocrine/Metabolic	EUR	7409	773532	780941	1.2111	1.17818	1.24493	2.93e-42	41.5332
525	Other diseases of the teeth and supporting structures	Digestive	EUR	99364	645847	745211	1.06611	1.05631	1.07601	5.35e-42	41.2715
457.2	Encounter for long-term (current) use of antiplatelets/antithrombotics	Circulatory System	EUR	8820	715346	724166	1.19499	1.16432	1.22647	4.16e-41	40.3806
416	Cardiomegaly	Circulatory System	EUR	21822	739970	761792	1.12241	1.1035	1.14165	1.75e-40	39.7572
374.3	Ptosis of eyelid	Sense Organs	EUR	24541	748748	773289	1.11463	1.09691	1.13264	3.43e-40	39.4653
427.12	Paroxysmal ventricular tachycardia	Circulatory System	EUR	23066	695482	718548	1.11642	1.09834	1.13481	7.11e-40	39.1481
720.1	Spinal stenosis of lumbar region	Musculoskeletal	EUR	64797	695650	760447	1.07131	1.06041	1.08232	8.33e-40	39.0795
290.1	Dementias	Mental Disorders	EUR	32625	734211	766836	1.11194	1.09456	1.12959	8.71e-40	39.0598
288.2	Elevated white blood cell count	Hematopoietic	EUR	56980	705304	762284	1.07146	1.06031	1.08273	3.02e-38	37.5197
588	Disorders resulting from impaired renal function	Genitourinary	EUR	5518	743960	749478	1.23514	1.19617	1.27538	3.99e-38	37.3994
276.4	Acid-base balance disorder	Endocrine/Metabolic	EUR	8694	742315	751009	1.17558	1.14706	1.20481	4.04e-38	37.3938
574.1	Cholelithiasis	Digestive	EUR	40168	754805	794973	1.08445	1.07113	1.09793	7.97e-38	37.0985
571.51	Cirrhosis of liver without mention of alcohol	Digestive	EUR	30483	725054	755537	1.09941	1.08348	1.11557	4.01e-37	36.3967
503	Pulmonary congestion and hypostasis	Respiratory	EUR	5846	732500	738346	1.22199	1.18449	1.26069	1.98e-36	35.704
443	Peripheral vascular disease	Circulatory System	EUR	11230	193518	204748	1.14651	1.1223	1.17124	3.63e-36	35.4396
366.1	Nonsenile Cataract	Sense Organs	EUR	14357	686652	701009	1.14976	1.1249	1.17517	6.29e-36	35.2013
480.1	Bacterial pneumonia	Respiratory	EUR	31168	734599	765767	1.09582	1.08023	1.11164	6.37e-36	35.1956
994.21	Septic shock	Injuries & Poisonings	EUR	11342	769540	780882	1.15657	1.1304	1.18335	1.29e-35	34.8904
686	Other local infections of skin and subcutaneous tissue	Dermatologic	EUR	11616	740088	751704	1.14617	1.12182	1.17106	1.4e-35	34.8549
433	Cerebrovascular disease	Circulatory System	EUR	29969	757841	787810	1.09203	1.07686	1.1074	5.62e-35	34.2502
275.6	Hypercalcemia	Endocrine/Metabolic	EUR	20373	766883	787256	1.11539	1.09615	1.13496	8.54e-35	34.0683
962.2	Insulins and antidiabetic agents causing adverse effects in therapeutic use	Injuries & Poisonings	EUR	1422	732321	733743	1.52033	1.4217	1.62579	1.86e-34	33.7306
386.9	Dizziness and giddiness (Light-headedness and vertigo)	Sense Organs	EUR	100392	623687	724079	1.05314	1.04441	1.06195	3.85e-34	33.4145
871	Open wounds of extremities	Injuries & Poisonings	EUR	21843	743640	765483	1.1043	1.08677	1.1221	5.32e-34	33.2742
275.53	Disorders of phosphorus metabolism	Endocrine/Metabolic	EUR	17510	767956	785466	1.12548	1.10397	1.14741	3.3e-33	32.4816
508	Pulmonary collapse; interstitial and compensatory emphysema	Respiratory	EUR	23088	726637	749725	1.10099	1.08372	1.11852	8.06e-33	32.0937
257.1	Testicular hypofunction	Endocrine/Metabolic	EUR	41266	607679	648945	1.07563	1.0628	1.08863	1.14e-32	31.9412
594.1	Calculus of kidney	Genitourinary	EUR	71813	726085	797898	1.05686	1.04723	1.06658	2.47e-32	31.6072
459.7	Blood vessel replaced	Circulatory System	EUR	11796	755778	767574	1.14071	1.11609	1.16587	2.83e-32	31.5486
681.7	Cellulitis and abscess of trunk	Dermatologic	EUR	29125	742418	771543	1.09285	1.07684	1.10909	4.1e-32	31.3872
426.31	Right bundle branch block	Circulatory System	EUR	22180	695026	717206	1.10541	1.0871	1.12403	6.37e-32	31.1957
317	Alcohol-related disorders	Mental Disorders	EUR	95122	626405	721527	0.947272	0.938747	0.955875	7.59e-32	31.1196
317.1	Alcoholism	Mental Disorders	EUR	118178	626570	744748	0.951568	0.943712	0.95949	8.3e-32	31.0807
362.29	Macular degeneration (senile) of retina NOS	Sense Organs	EUR	23665	757614	781279	1.11278	1.09307	1.13285	1.06e-31	30.9765
427.42	Cardiac arrest	Circulatory System	EUR	8023	707268	715291	1.17897	1.14675	1.21209	2.39e-31	30.6221
250.11	Type 1 diabetes with ketoacidosis	Endocrine/Metabolic	EUR	2709	732058	734767	1.32636	1.26471	1.39102	2.9e-31	30.5376
274.11	Gouty arthropathy	Endocrine/Metabolic	EUR	26154	774676	800830	1.10204	1.08414	1.12024	2.94e-31	30.5319
271	Disorders of carbohydrate transport and metabolism	Endocrine/Metabolic	EUR	15214	214123	229337	1.12282	1.10109	1.14497	3.21e-31	30.4935
261.2	Vitamin B-complex deficiencies	Endocrine/Metabolic	EUR	49745	690265	740010	1.07078	1.05845	1.08326	5.69e-31	30.245
514	Abnormal findings examination of lungs	Respiratory	EUR	58972	691816	750788	1.06196	1.05119	1.07284	6.89e-31	30.1618
458.2	Iatrogenic hypotension	Circulatory System	EUR	14521	750879	765400	1.12978	1.10663	1.15342	7.44e-31	30.1285
440.9	Atherosclerosis of aorta	Circulatory System	EUR	15261	755784	771045	1.12561	1.10321	1.14846	8.55e-31	30.068
447.1	Stricture of artery	Circulatory System	EUR	6518	763443	769961	1.19685	1.16084	1.23398	9.4e-31	30.0268
599.4	Urinary incontinence	Genitourinary	EUR	77107	669192	746299	1.05931	1.04898	1.06975	1.03e-30	29.9879
280.2	Iron deficiency anemia secondary to blood loss (chronic)	Hematopoietic	EUR	25077	715583	740660	1.10028	1.08244	1.11842	2.11e-30	29.675
290.16	Vascular dementia	Mental Disorders	EUR	11154	753013	764167	1.17257	1.14097	1.20504	3.23e-30	29.4915
710.1	Osteomyelitis	Musculoskeletal	EUR	3823	181304	185127	1.22302	1.18134	1.26618	5.29e-30	29.2766
426.24	Atrioventricular block, complete	Circulatory System	EUR	11189	704555	715744	1.15039	1.12293	1.17852	6.15e-30	29.2114
433.3	Cerebral ischemia	Circulatory System	EUR	20574	768892	789466	1.10204	1.08361	1.12078	1.42e-29	28.848
875	Non-healing surgical wound	Injuries & Poisonings	EUR	5001	754214	759215	1.21382	1.17364	1.25537	1.59e-29	28.7985
721.1	Spondylosis without myelopathy	Musculoskeletal	EUR	144930	624786	769716	1.043	1.0354	1.05066	1.66e-29	28.7797
510	Other diseases of lung	Respiratory	EUR	36648	734290	770938	1.07454	1.06111	1.08814	3.93e-29	28.4053
509	Respiratory failure, insufficiency, arrest	Respiratory	EUR	18356	183295	201651	1.10129	1.08286	1.12004	3.97e-29	28.4013
457	Encounter for long-term (current) use of anticoagulants, antithrombotics, aspirin	Circulatory System	EUR	14121	146544	160665	1.12656	1.10328	1.15033	4.72e-29	28.3261
509.3	Pulmonary insufficiency or respiratory failure following trauma and surgery	Respiratory	EUR	10209	737716	747925	1.13922	1.11349	1.16555	5.03e-29	28.2988
716.9	Arthropathy NOS	Musculoskeletal	EUR	114489	668233	782722	1.04702	1.03859	1.05551	7.46e-29	28.1274
580.32	Nephritis and nephropathy with pathological lesion	Genitourinary	EUR	7455	741478	748933	1.18154	1.14706	1.21706	2.44e-28	27.6118
710	Osteomyelitis, periostitis, and other infections involving bone	Musculoskeletal	EUR	4532	755245	759777	1.19858	1.16055	1.23787	3.46e-28	27.461
224.1	Benign neoplasm of eye, uveal	Neoplasms	EUR	29702	771968	801670	1.07964	1.06498	1.0945	4.39e-28	27.3574
426.3	Bundle branch block	Circulatory System	EUR	12144	708238	720382	1.12759	1.10354	1.15216	9.49e-28	27.0229
497	Bronchitis	Respiratory	EUR	30357	671819	702176	1.08452	1.06876	1.1005	1.69e-27	26.7722
379.5	Disorders of iris and ciliary body	Sense Organs	EUR	11273	758509	769782	1.14694	1.1189	1.17568	1.85e-27	26.7338
797.1	Cardiogenic shock	Symptoms	EUR	4712	784970	789682	1.21744	1.17489	1.26152	2.21e-27	26.6552
362	Other retinal disorders	Sense Organs	EUR	16711	760970	777681	1.10678	1.08665	1.12728	2.35e-27	26.6295
483	Acute bronchitis and bronchiolitis	Respiratory	EUR	51898	650290	702188	1.06396	1.05207	1.07599	2.96e-27	26.5285
599.2	Retention of urine	Genitourinary	EUR	42472	671759	714231	1.06988	1.05685	1.08307	3.24e-27	26.4891
38	Septicemia	Infectious Diseases	EUR	12505	193409	205914	1.11536	1.09345	1.13771	3.94e-27	26.4044
916	Contusion	Injuries & Poisonings	EUR	41794	695896	737690	1.06896	1.05603	1.08204	6.65e-27	26.1773
244.4	Hypothyroidism NOS	Endocrine/Metabolic	EUR	110789	672597	783386	1.04342	1.03534	1.05156	8.64e-27	26.0633
587	Kidney replaced by transpant	Genitourinary	EUR	5622	744227	749849	1.19891	1.15978	1.23937	8.78e-27	26.0567
426.9	Cardiac pacemaker/device in situ	Circulatory System	EUR	12293	709874	722167	1.12258	1.09908	1.14658	9.05e-27	26.0435
271.3	Intestinal disaccharidase deficiencies and disaccharide malabsorption	Endocrine/Metabolic	EUR	46769	757703	804472	1.06749	1.05461	1.08054	5.67e-26	25.2467
720	Spinal stenosis	Musculoskeletal	EUR	40946	703438	744384	1.06842	1.05534	1.08167	6.53e-26	25.1854
851	Complications of transplants and reattached limbs	Injuries & Poisonings	EUR	8054	763864	771918	1.1582	1.12695	1.19032	6.69e-26	25.1744
783	Fever of unknown origin	Symptoms	EUR	40245	716311	756556	1.06685	1.05403	1.07983	9.56e-26	25.0197
726.1	Enthesopathy	Musculoskeletal	EUR	131367	621054	752421	1.04132	1.03344	1.04925	1.37e-25	24.8633
726.4	Calcaneal spur; Exostosis NOS	Musculoskeletal	EUR	38231	697236	735467	1.07298	1.05883	1.08732	2.5e-25	24.602
740.1	Osteoarthritis; localized	Musculoskeletal	EUR	144096	625992	770088	1.03987	1.03224	1.04756	2.51e-25	24.6008
275	Disorders of mineral metabolism	Endocrine/Metabolic	EUR	18002	779916	797918	1.09302	1.07468	1.11167	6.71e-25	24.1734
429	Ill-defined descriptions and complications of heart disease	Circulatory System	EUR	13804	190978	204782	1.10531	1.08437	1.12665	1.05e-24	23.9794
771.1	Swelling of limb	Symptoms	EUR	27086	718406	745492	1.08048	1.06462	1.09658	1.09e-24	23.9633
338.2	Chronic pain	Neurological	EUR	176056	585790	761846	1.03574	1.02878	1.04274	1.74e-24	23.7587
521.1	Dental caries	Digestive	EUR	157396	633223	790619	1.04099	1.03299	1.04905	1.82e-24	23.7392
250.5	Glycosuria or Acetonuria	Endocrine/Metabolic	EUR	1718	732591	734309	1.36522	1.28583	1.44951	2.32e-24	23.6351
523.31	Acute periodontitis	Digestive	EUR	58871	715263	774134	1.06249	1.05014	1.07497	2.81e-24	23.552
728.71	Contracture of palmar fascia [Dupuytren's disease]	Musculoskeletal	EUR	12613	722858	735471	1.11251	1.08987	1.13562	2.9e-24	23.5378
420.3	Endocarditis	Circulatory System	EUR	11848	781327	793175	1.12812	1.10218	1.15468	3.17e-24	23.499
110.1	Dermatophytosis	Infectious Diseases	EUR	50187	731706	781893	1.06303	1.05048	1.07572	6.15e-24	23.2109
286.9	Abnormal coagulation profile	Hematopoietic	EUR	16735	746824	763559	1.10524	1.08396	1.12694	6.23e-24	23.2054
562.1	Diverticulosis	Digestive	EUR	144760	586388	731148	1.03847	1.03086	1.04614	8.29e-24	23.0814
962.3	Hormones and synthetic substitutes causing adverse effects in therapeutic use	Injuries & Poisonings	EUR	4911	728796	733707	1.2039	1.16107	1.2483	9.95e-24	23.0022
731	Osteitis deformans and osteopathies associated with other disorders classified elsewhere	Musculoskeletal	EUR	3516	745463	748979	1.2186	1.17191	1.26714	3.44e-23	22.4637
573.9	Abnormal serum enzyme levels	Digestive	EUR	19611	723309	742920	1.09009	1.07161	1.10889	4.8e-23	22.319
604.1	Redundant prepuce and phimosis/BXO	Genitourinary	EUR	9100	621254	630354	1.16945	1.13355	1.20648	7.57e-23	22.121
785	Abdominal pain	Symptoms	EUR	186089	516277	702366	1.03379	1.02696	1.04067	8.65e-23	22.0628
261	Vitamin deficiency	Endocrine/Metabolic	EUR	43737	719040	762777	1.06326	1.05033	1.07635	8.9e-23	22.0506
290	Delirium dementia and amnestic and other cognitive disorders	Mental Disorders	EUR	19202	735479	754681	1.09846	1.07805	1.11925	9.77e-23	22.0101
425.2	Secondary/extrinsic cardiomyopathies	Circulatory System	EUR	8662	784327	792989	1.14623	1.11529	1.17803	1.43e-22	21.8433
362.27	Drusen (degenerative) of retina	Sense Organs	EUR	25153	755387	780540	1.08533	1.06761	1.10336	1.93e-22	21.715
276.14	Hypopotassemia	Endocrine/Metabolic	EUR	82686	677838	760524	1.04737	1.03764	1.05718	2.39e-22	21.6216
735	Acquired foot deformities	Musculoskeletal	EUR	26676	741032	767708	1.07448	1.05903	1.09017	2.53e-22	21.5968
452	Other venous embolism and thrombosis	Circulatory System	EUR	41896	694116	736012	1.06136	1.04869	1.07419	2.56e-22	21.5925
395.6	Heart valve replaced	Circulatory System	EUR	16383	758529	774912	1.09837	1.07774	1.1194	3.03e-22	21.5192
426.2	Atrioventricular [AV] block	Circulatory System	EUR	11384	707544	718928	1.12038	1.09486	1.14649	4.05e-22	21.3928
722.6	Degeneration of intervertebral disc	Musculoskeletal	EUR	138727	628495	767222	1.03718	1.02952	1.0449	4.74e-22	21.324
260.3	Adult failure to thrive	Endocrine/Metabolic	EUR	13853	721347	735200	1.11716	1.0923	1.14258	4.96e-22	21.3045
41	Bacterial infection NOS	Infectious Diseases	EUR	18682	193409	212091	1.08635	1.0682	1.10481	5.68e-22	21.2457
377.1	Optic atrophy	Sense Organs	EUR	16399	754061	770460	1.11178	1.08802	1.13606	6.95e-22	21.1581
763	Thoracic or lumbosacral neuritis or radiculitis, unspecified	Symptoms	EUR	72476	674688	747164	1.04762	1.03768	1.05766	1.17e-21	20.9326
530.1	Esophagitis, GERD and related diseases	Digestive	EUR	89681	688816	778497	1.04356	1.03447	1.05273	1.29e-21	20.891
415.21	Primary pulmonary hypertension	Circulatory System	EUR	7670	771917	779587	1.15231	1.11924	1.18636	1.39e-21	20.857
272.9	Unspecified disorder of lipoid metabolism	Endocrine/Metabolic	EUR	12259	703479	715738	1.11868	1.0932	1.14475	1.41e-21	20.8503
523.32	Chronic periodontitis	Digestive	EUR	50985	658898	709883	1.06355	1.05015	1.07712	1.67e-21	20.7773
577.1	Acute pancreatitis	Digestive	EUR	19599	768268	787867	1.09227	1.0726	1.11229	1.71e-21	20.7669
365.2	Primary angle-closure glaucoma	Sense Organs	EUR	16523	765896	782419	1.10797	1.08478	1.13166	2.1e-21	20.6787
994	Sepsis and SIRS	Injuries & Poisonings	EUR	10624	217325	227949	1.1079	1.08459	1.13171	3.53e-21	20.4526
601.4	Balanoposthitis	Genitourinary	EUR	8834	627248	636082	1.15984	1.12467	1.1961	3.74e-21	20.4273
425	Cardiomyopathy	Circulatory System	EUR	8812	215836	224648	1.1203	1.09412	1.14711	4.74e-21	20.3238
452.2	Deep vein thrombosis [DVT]	Circulatory System	EUR	37359	706827	744186	1.0636	1.04999	1.07738	6.2e-21	20.2073
427	Cardiac dysrhythmias	Circulatory System	EUR	61678	138530	200208	1.05342	1.04203	1.06493	6.34e-21	20.1977
523	Gingival and periodontal diseases	Digestive	EUR	83903	677814	761717	1.04824	1.03796	1.05862	7.13e-21	20.1468
427.6	Premature beats	Circulatory System	EUR	30255	690965	721220	1.07019	1.05498	1.08561	1.53e-20	19.8161
572	Ascites (non malignant)	Digestive	EUR	12208	738914	751122	1.10284	1.08028	1.12587	1.68e-20	19.7758
362.22	Macular degeneration, wet	Sense Organs	EUR	11278	755241	766519	1.13342	1.10378	1.16387	2.03e-20	19.6924
280	Iron deficiency anemias	Hematopoietic	EUR	19829	158719	178548	1.08305	1.06488	1.10154	2.46e-20	19.6093
509.2	Respiratory insufficiency	Respiratory	EUR	10677	736712	747389	1.11847	1.09218	1.14539	2.81e-20	19.5515
395.1	Nonrheumatic mitral valve disorders	Circulatory System	EUR	40662	738796	779458	1.06065	1.04737	1.07409	5.13e-20	19.2901
458	Hypotension	Circulatory System	EUR	16077	756983	773060	1.08643	1.06733	1.10587	5.21e-20	19.283
368.4	Visual field defects	Sense Organs	EUR	15094	751839	766933	1.10331	1.08024	1.12687	7.58e-20	19.1203
389	Hearing loss	Sense Organs	EUR	159194	576850	736044	1.03355	1.02618	1.04098	1.64e-19	18.7858
276.42	Alkalosis	Endocrine/Metabolic	EUR	8169	724927	733096	1.13722	1.10587	1.16946	1.96e-19	18.7073
338.1	Acute pain	Neurological	EUR	121031	633940	754971	1.03515	1.02731	1.04306	5.64e-19	18.2486
530	Diseases of esophagus	Digestive	EUR	68379	705801	774180	1.04751	1.0368	1.05834	8.81e-19	18.0551
578.9	Hemorrhage of gastrointestinal tract	Digestive	EUR	44996	723130	768126	1.05739	1.04427	1.07068	1.99e-18	17.7004
433.12	Cerebral atherosclerosis	Circulatory System	EUR	5708	759551	765259	1.17153	1.13071	1.21383	2.17e-18	17.6626
357	Inflammatory and toxic neuropathy	Neurological	EUR	29145	742352	771497	1.06336	1.04882	1.0781	2.21e-18	17.6547
440.1	Atherosclerosis of renal artery	Circulatory System	EUR	3633	766006	769639	1.19867	1.15093	1.24839	2.34e-18	17.6314
418.1	Precordial pain	Circulatory System	EUR	7488	722782	730270	1.12836	1.09818	1.15938	2.55e-18	17.5939
275.5	Disorders of calcium/phosphorus metabolism	Endocrine/Metabolic	EUR	12709	776056	788765	1.09748	1.07477	1.12067	2.82e-18	17.5494
41.1	Staphylococcus infections	Infectious Diseases	EUR	5531	193409	198940	1.13703	1.10462	1.17039	3.21e-18	17.4939
380.1	Otitis externa	Sense Organs	EUR	21082	746770	767852	1.07733	1.05925	1.09571	6.27e-18	17.2028
256.4	Polycystic ovaries	Endocrine/Metabolic	EUR	4709	184301	189010	1.17455	1.13237	1.2183	6.58e-18	17.1814
252.1	Hyperparathyroidism	Endocrine/Metabolic	EUR	17302	760375	777677	1.08785	1.06719	1.10891	7.48e-18	17.1264
735.3	Hallux valgus (Bunion)	Musculoskeletal	EUR	45477	728321	773798	1.05945	1.04558	1.07349	8.58e-18	17.0665
571.8	Liver abscess and sequelae of chronic liver disease	Digestive	EUR	11231	742707	753938	1.1025	1.07819	1.12735	9.6e-18	17.0175
296.2	Depression	Mental Disorders	EUR	266013	471064	737077	1.02691	1.02069	1.03316	9.9e-18	17.0045
368.2	Diplopia and disorders of binocular vision	Sense Organs	EUR	27083	757071	784154	1.06812	1.05213	1.08435	1.1e-17	16.9584
286.7	Other and unspecified coagulation defects	Hematopoietic	EUR	18894	748109	767003	1.07966	1.06083	1.09882	1.37e-17	16.8646
726	Peripheral enthesopathies and allied syndromes	Musculoskeletal	EUR	96083	627431	723514	1.03678	1.02821	1.04542	1.44e-17	16.8424
964.1	Anticoagulants causing adverse effects	Injuries & Poisonings	EUR	5989	728641	734630	1.14815	1.11217	1.18529	1.82e-17	16.7396
274	Gout and other crystal arthropathies	Endocrine/Metabolic	EUR	9850	220987	230837	1.1029	1.07826	1.12811	1.97e-17	16.7048
513.32	Orthopnea	Respiratory	EUR	4347	788346	792693	1.18091	1.13639	1.22717	2.23e-17	16.6522
442.11	Abdominal aortic aneurysm	Circulatory System	EUR	28313	743511	771824	1.06576	1.0501	1.08165	3.32e-17	16.479
110	Dermatophytosis / Dermatomycosis	Infectious Diseases	EUR	12210	195292	207502	1.09459	1.07183	1.11784	3.45e-17	16.4626
537	Other disorders of stomach and duodenum	Digestive	EUR	15577	750235	765812	1.08294	1.06304	1.10321	3.76e-17	16.4244
496.2	Chronic bronchitis	Respiratory	EUR	20388	731249	751637	1.07543	1.05736	1.09381	4.05e-17	16.3925
550.1	Inguinal hernia	Digestive	EUR	54372	728379	782751	0.954491	0.944003	0.965095	1.43e-16	15.845
573.7	Abnormal results of function study of liver	Digestive	EUR	48706	678628	727334	1.04971	1.0377	1.06187	1.44e-16	15.8428
480.11	Pneumococcal pneumonia	Respiratory	EUR	10772	739212	749984	1.10343	1.07783	1.12964	2.08e-16	15.6829
444	Arterial embolism and thrombosis	Circulatory System	EUR	3762	763481	767243	1.16807	1.12548	1.21226	2.44e-16	15.6131
593.1	Gross hematuria	Genitourinary	EUR	37741	712385	750126	1.05734	1.04329	1.07158	3.1e-16	15.5089
797	Shock	Symptoms	EUR	4203	783979	788182	1.15418	1.11512	1.19462	3.3e-16	15.4817
427.8	Sinoatrial node dysfunction (Bradycardia)	Circulatory System	EUR	16258	700785	717043	1.08548	1.0643	1.10707	3.37e-16	15.4728
363.3	Chorioretinal scars	Sense Organs	EUR	21841	760549	782390	1.07566	1.05691	1.09473	4.23e-16	15.3741
278.4	Abnormal weight gain	Endocrine/Metabolic	EUR	23368	710287	733655	1.06812	1.05115	1.08537	7.44e-16	15.1286
429.9	Cardiac complications, not elsewhere classified	Circulatory System	EUR	8062	745882	753944	1.11558	1.08611	1.14584	1.16e-15	14.937
380.4	Impacted cerumen	Sense Organs	EUR	71332	671111	742443	1.04244	1.03187	1.05312	1.32e-15	14.8801
870	Open wounds of head; neck; and trunk	Injuries & Poisonings	EUR	15347	752011	767358	1.07998	1.0598	1.10056	1.33e-15	14.8768
505	Other pulmonary inflamation or edema	Respiratory	EUR	3794	751680	755474	1.16894	1.12489	1.21472	1.67e-15	14.7783
165.1	Cancer of bronchus; lung	Neoplasms	EUR	24507	782828	807335	1.06443	1.04813	1.08099	2.19e-15	14.6601
426.8	Other cardiac conduction disorders	Circulatory System	EUR	7739	696440	704179	1.12102	1.08963	1.15332	3.19e-15	14.4963
722.1	Displacement of intervertebral disc	Musculoskeletal	EUR	56100	703587	759687	1.04379	1.03272	1.05497	3.26e-15	14.4874
577	Diseases of pancreas	Digestive	EUR	10860	790976	801836	1.09174	1.06812	1.11588	3.66e-15	14.4362
427.41	Ventricular fibrillation and flutter	Circulatory System	EUR	4277	699182	703459	1.15879	1.11695	1.20218	3.96e-15	14.4021
972.6	Antihypertensive agents causing adverse effects	Injuries & Poisonings	EUR	6018	727682	733700	1.15284	1.11252	1.19461	4.83e-15	14.3161
284.1	Pancytopenia	Hematopoietic	EUR	14737	722756	737493	1.0833	1.06169	1.10535	7.07e-15	14.1503
574.3	Cholecystitis without cholelithiasis	Digestive	EUR	16776	772085	788861	1.07785	1.05769	1.09839	7.1e-15	14.1489
429.1	Heart transplant/surgery	Circulatory System	EUR	5655	757524	763179	1.12869	1.09476	1.16367	7.63e-15	14.1173
38.3	Bacteremia	Infectious Diseases	EUR	5430	193409	198839	1.12464	1.09182	1.15845	7.69e-15	14.1141
702.1	Actinic keratosis	Dermatologic	EUR	139670	651418	791088	1.02912	1.0217	1.0366	7.91e-15	14.1021
381.11	Suppurative and unspecified otitis media	Sense Organs	EUR	48614	735757	784371	1.0467	1.03467	1.05887	9.95e-15	14.0022
722.8	Postlaminectomy syndrome	Musculoskeletal	EUR	12077	740646	752723	1.08906	1.06578	1.11285	1.01e-14	13.9976
960.2	Allergy/adverse effect of penicillin	Injuries & Poisonings	EUR	14550	739600	754150	1.08075	1.05969	1.10224	1.06e-14	13.9733
291.8	Alteration of consciousness	Mental Disorders	EUR	23390	746801	770191	1.06462	1.04785	1.08166	1.07e-14	13.9704
420.2	Pericarditis	Circulatory System	EUR	12698	781793	794491	1.08978	1.06624	1.11384	1.19e-14	13.9228
771.2	Cramp of limb	Symptoms	EUR	8015	735060	743075	1.11249	1.08264	1.14317	1.58e-14	13.8017
980	Encounter for long-term (current) use of antibiotics	Infectious Diseases	EUR	8597	776220	784817	1.09951	1.07317	1.12649	1.74e-14	13.759
378.5	Paralytic strabismus	Sense Organs	EUR	5861	763904	769765	1.13352	1.0977	1.17052	2.03e-14	13.6926
592.11	Acute cystitis	Genitourinary	EUR	17153	734664	751817	1.07609	1.05602	1.09655	2.27e-14	13.6438
681.3	Cellulitis and abscess of arm/hand	Dermatologic	EUR	26128	743995	770123	1.06119	1.04513	1.0775	2.31e-14	13.636
513	Respiratory abnormalities	Respiratory	EUR	13684	777515	791199	1.08144	1.05991	1.1034	2.32e-14	13.6351
112	Candidiasis	Infectious Diseases	EUR	21080	739702	760782	1.06812	1.05018	1.08637	2.43e-14	13.614
256	Ovarian dysfunction	Endocrine/Metabolic	EUR	3849	185464	189313	1.16052	1.11693	1.20581	2.5e-14	13.6021
350.3	Lack of coordination	Neurological	EUR	19482	752584	772066	1.07105	1.05226	1.09017	2.93e-14	13.5335
535.9	Gastritis and duodenitis, NOS	Digestive	EUR	44755	734364	779119	1.04934	1.03637	1.06247	3.17e-14	13.4988
276.11	Hyperosmolality and/or hypernatremia	Endocrine/Metabolic	EUR	10156	736991	747147	1.10485	1.07677	1.13366	3.18e-14	13.497
355.1	Chronic pain syndrome	Neurological	EUR	38990	712534	751524	1.04965	1.03659	1.06287	3.32e-14	13.4793
260.2	severe protein-calorie malnutrition	Endocrine/Metabolic	EUR	13387	724602	737989	1.08523	1.06252	1.10844	3.5e-14	13.456
760	Back pain	Symptoms	EUR	342071	384110	726181	1.0235	1.01733	1.0297	4.86e-14	13.3135
586.2	Cyst of kidney, acquired	Genitourinary	EUR	35590	715983	751573	1.05427	1.03985	1.0689	5.52e-14	13.2584
287	Purpura and other hemorrhagic conditions	Hematopoietic	EUR	14434	755097	769531	1.07373	1.054	1.09383	5.61e-14	13.2513
721.2	Spondylosis with myelopathy	Musculoskeletal	EUR	18577	734873	753450	1.07378	1.05396	1.09397	6.87e-14	13.1632
512	Other symptoms of respiratory system	Respiratory	EUR	76841	125790	202631	1.03967	1.02912	1.05033	7.66e-14	13.1157
519.8	Other diseases of respiratory system, NEC	Respiratory	EUR	24102	762965	787067	1.06259	1.04579	1.07966	8.27e-14	13.0825
433.2	Occlusion of cerebral arteries	Circulatory System	EUR	11130	775609	786739	1.08683	1.06332	1.11086	8.46e-14	13.0726
426.23	Second degree AV block	Circulatory System	EUR	6028	708660	714688	1.14017	1.10153	1.18016	8.84e-14	13.0537
764	Sciatica	Symptoms	EUR	45691	700615	746306	1.0457	1.03347	1.05807	9.45e-14	13.0246
594	Urinary calculus	Genitourinary	EUR	25128	764546	789674	1.05524	1.04039	1.0703	1.04e-13	12.9814
536	Disorders of function of stomach	Digestive	EUR	7904	775637	783541	1.09839	1.07152	1.12593	1.12e-13	12.9517
465	Acute upper respiratory infections of multiple or unspecified sites	Respiratory	EUR	115441	561694	677135	1.03104	1.02275	1.03941	1.21e-13	12.9169
519	Other diseases of respiratory system, not elsewhere classified	Respiratory	EUR	19390	768623	788013	1.06356	1.04627	1.08113	1.69e-13	12.7726
396	Abnormal heart sounds	Circulatory System	EUR	28166	731031	759197	1.05657	1.04122	1.07216	1.75e-13	12.7569
290.11	Alzheimer's disease	Mental Disorders	EUR	9882	754806	764688	1.11324	1.08167	1.14573	2.7e-13	12.569
687.4	Disturbance of skin sensation	Dermatologic	EUR	71189	621561	692750	1.0364	1.02647	1.04642	3.35e-13	12.4747
695.7	Prurigo and Lichen	Dermatologic	EUR	27094	739870	766964	1.06199	1.04488	1.07938	3.94e-13	12.4043
41.11	Methicillin sensitive Staphylococcus aureus	Infectious Diseases	EUR	2198	193409	195607	1.18146	1.129	1.23636	6.21e-13	12.2072
292.1	Aphasia/speech disturbance	Mental Disorders	EUR	31670	738025	769695	1.05294	1.03823	1.06785	6.57e-13	12.1822
573.6	Nonspecific elevation of levels of transaminase or lactic acid dehydrogenase [LDH]	Digestive	EUR	15128	713878	729006	1.07174	1.05168	1.09219	6.73e-13	12.1721
447	Other disorders of arteries and arterioles	Circulatory System	EUR	9198	761426	770624	1.0912	1.06552	1.11751	6.88e-13	12.1624
288	Diseases of white blood cells	Hematopoietic	EUR	19289	734916	754205	1.06207	1.04472	1.07971	7.8e-13	12.1079
571.81	Portal hypertension	Digestive	EUR	9929	742774	752703	1.08927	1.06404	1.11509	8.62e-13	12.0644
565.1	Anal and rectal polyp	Digestive	EUR	25107	733146	758253	1.05769	1.04153	1.07411	9.56e-13	12.0196
519.9	Symptoms involving respiratory system and other chest symptoms	Respiratory	EUR	30688	760372	791060	1.05273	1.03794	1.06773	1.09e-12	11.9645
522.5	Periapical abscess	Digestive	EUR	29945	758859	788804	1.05812	1.04176	1.07474	1.21e-12	11.9176
790	Nonspecific findings on examination of blood	Symptoms	EUR	10479	745992	756471	1.08521	1.06099	1.10999	1.25e-12	11.9038
530.2	Esophageal bleeding (varices/hemorrhage)	Digestive	EUR	15355	702228	717583	1.07201	1.05157	1.09285	1.47e-12	11.8334
589	Abnormal results of function study of kidney	Genitourinary	EUR	4302	722520	726822	1.14187	1.10056	1.18473	1.71e-12	11.767
690.1	Seborrheic dermatitis	Dermatologic	EUR	65863	703333	769196	1.03652	1.02623	1.04691	1.79e-12	11.7463
740.11	Osteoarthrosis, localized, primary	Musculoskeletal	EUR	173594	594807	768401	1.02497	1.01796	1.03203	1.93e-12	11.7152
594.3	Calculus of ureter	Genitourinary	EUR	21353	764374	785727	1.05858	1.04188	1.07556	2.29e-12	11.6393
590	Pyelonephritis	Genitourinary	EUR	8722	734393	743115	1.0946	1.06728	1.12261	2.4e-12	11.6202
876	Posttraumatic wound infection not elsewhere classified	Injuries & Poisonings	EUR	2249	757544	759793	1.18347	1.12849	1.24113	3.91e-12	11.4074
172	Skin cancer	Neoplasms	EUR	22869	197285	220154	0.948411	0.934314	0.962721	4.14e-12	11.3826
681.2	Cellulitis and abscess of face/neck	Dermatologic	EUR	16469	753038	769507	1.07233	1.05136	1.09371	4.17e-12	11.3794
596.5	Functional disorders of bladder	Genitourinary	EUR	39550	751117	790667	1.04664	1.03323	1.06022	4.18e-12	11.379
696.41	Psoriasis vulgaris	Dermatologic	EUR	28528	733142	761670	1.05101	1.0363	1.06592	4.47e-12	11.3496
960	Poisoning by antibiotics	Injuries & Poisonings	EUR	9660	744996	754656	1.08383	1.05937	1.10885	4.77e-12	11.3217
260	Protein-calorie malnutrition	Endocrine/Metabolic	EUR	23926	703500	727426	1.05742	1.04077	1.07435	5.5e-12	11.2598
262	Mineral deficiency NEC	Endocrine/Metabolic	EUR	8322	723922	732244	1.09483	1.06695	1.12345	5.88e-12	11.2308
275.51	Hypocalcemia	Endocrine/Metabolic	EUR	11150	773061	784211	1.08624	1.06091	1.11218	6.4e-12	11.1939
578.2	Blood in stool	Digestive	EUR	76263	695316	771579	1.03465	1.02461	1.04479	7.63e-12	11.1177
512.2	Painful respiration	Respiratory	EUR	49411	658295	707706	1.0422	1.02994	1.05461	7.71e-12	11.1132
729	Other disorders of soft tissues	Musculoskeletal	EUR	17901	706555	724456	1.06389	1.04517	1.08295	8.11e-12	11.0912
579.2	Splenomegaly	Digestive	EUR	11454	754386	765840	1.07542	1.05312	1.09818	1.03e-11	10.9876
711.1	Pyogenic arthritis	Musculoskeletal	EUR	6706	750922	757628	1.11036	1.0773	1.14443	1.13e-11	10.9467
714.1	Rheumatoid arthritis	Musculoskeletal	EUR	25447	739474	764921	1.05495	1.03878	1.07136	1.13e-11	10.9465
394.1	Mitral valve stenosis and aortic valve stenosis	Circulatory System	EUR	8105	763969	772074	1.1061	1.07436	1.13879	1.14e-11	10.9429
427.2	Atrial fibrillation and flutter	Circulatory System	EUR	19799	138530	158329	1.06296	1.04427	1.08199	1.53e-11	10.816
706.1	Acne	Dermatologic	EUR	31296	749580	780876	0.949515	0.935317	0.963929	1.59e-11	10.7985
454.11	Varicose veins of lower extremity, symptomtic	Circulatory System	EUR	25076	713162	738238	1.05519	1.03879	1.07186	1.84e-11	10.7362
523.1	Gingivitis	Digestive	EUR	61440	712766	774206	1.0392	1.02754	1.05099	2.37e-11	10.6246
599.5	Frequency of urination and polyuria	Genitourinary	EUR	106818	643054	749872	1.02906	1.02042	1.03777	2.72e-11	10.565
695.8	Other specified erythematous conditions	Dermatologic	EUR	19981	747333	767314	1.06049	1.04225	1.07905	3.24e-11	10.4897
41.2	Streptococcus infection	Infectious Diseases	EUR	3815	193409	197224	1.12585	1.08711	1.16598	3.27e-11	10.4859
172.22	Squamous cell carcinoma	Neoplasms	EUR	35087	743176	778263	1.04386	1.0307	1.05719	3.38e-11	10.4707
994.1	Systemic inflammatory response syndrome (SIRS)	Injuries & Poisonings	EUR	7942	771874	779816	1.09603	1.06649	1.1264	4.79e-11	10.3197
480.2	Viral pneumonia	Respiratory	EUR	7341	742050	749391	1.10774	1.07444	1.14207	5.01e-11	10.3003
577.2	Chronic pancreatitis	Digestive	EUR	8849	791851	800700	1.09393	1.06488	1.12377	6.22e-11	10.2059
277.5	Other disorders of lipoid metabolism	Endocrine/Metabolic	EUR	8970	765326	774296	1.08857	1.06115	1.11669	7.03e-11	10.1533
593	Hematuria	Genitourinary	EUR	51414	672576	723990	1.03854	1.02679	1.05042	7.23e-11	10.1409
702.2	Seborrheic keratosis	Dermatologic	EUR	164680	630581	795261	1.02291	1.01596	1.0299	7.34e-11	10.1345
840.2	Rotator cuff (capsule) sprain	Injuries & Poisonings	EUR	27441	729904	757345	1.05171	1.03584	1.06783	8.13e-11	10.0901
741.4	Joint effusions	Musculoskeletal	EUR	45509	725988	771497	1.04164	1.0289	1.05453	8.14e-11	10.0895
427.1	Paroxysmal tachycardia, unspecified	Circulatory System	EUR	15113	708593	723706	1.06428	1.04443	1.08452	8.92e-11	10.0494
415	Pulmonary heart disease	Circulatory System	EUR	24260	762758	787018	1.05141	1.0356	1.06747	9.02e-11	10.0448
350.1	Abnormal involuntary movements	Neurological	EUR	59551	719850	779401	1.03418	1.02371	1.04475	9.5e-11	10.0224
977	Personal history of allergy to medicinal agents	Injuries & Poisonings	EUR	8931	743459	752390	1.0829	1.05708	1.10936	1e-10	9.99914
574	Cholelithiasis and cholecystitis	Digestive	EUR	10197	211319	221516	1.07434	1.05121	1.09797	1.06e-10	9.97416
374.1	Ectropion or entropion	Sense Organs	EUR	16970	754499	771469	1.06973	1.04801	1.09191	1.2e-10	9.91989
327.71	Restless legs syndrome	Neurological	EUR	30480	705253	735733	1.0443	1.03049	1.0583	1.77e-10	9.75262
364.2	Corneal edema	Sense Organs	EUR	5004	776833	781837	1.13001	1.08827	1.17334	1.94e-10	9.7117
745	Pain in joint	Musculoskeletal	EUR	437027	284623	721650	1.02009	1.01385	1.02637	2.15e-10	9.66735
521	Diseases of hard tissues of teeth	Digestive	EUR	25410	744704	770114	1.05277	1.036	1.06982	3.49e-10	9.4571
394.7	Disease of tricuspid valve	Circulatory System	EUR	11805	761749	773554	1.07795	1.05295	1.10355	3.65e-10	9.43825
370.31	Keratoconjunctivitis sicca	Sense Organs	EUR	19028	752449	771477	1.06559	1.04463	1.08697	3.68e-10	9.43471
743.12	Senile osteoporosis	Musculoskeletal	EUR	5236	752985	758221	0.901918	0.873264	0.931513	3.69e-10	9.43349
80	Postoperative infection	Infectious Diseases	EUR	4503	206069	210572	1.10481	1.07075	1.13994	4.39e-10	9.35803
38.2	Gram positive septicemia	Infectious Diseases	EUR	1052	179623	180675	1.23425	1.15501	1.31894	5.1e-10	9.29254
333.2	Myoclonus	Neurological	EUR	4641	753377	758018	1.1183	1.0795	1.15848	5.4e-10	9.2679
340	Migraine	Neurological	EUR	65012	694971	759983	0.968116	0.958251	0.978082	5.61e-10	9.25112
426.25	Other heart block	Circulatory System	EUR	5205	697944	703149	1.12206	1.08191	1.16371	5.86e-10	9.23204
377.3	Optic neuritis/neuropathy	Sense Organs	EUR	13555	757043	770598	1.07157	1.04838	1.09526	5.88e-10	9.23095
251	Other disorders of pancreatic internal secretion	Endocrine/Metabolic	EUR	793	699175	699968	1.29869	1.19533	1.411	6.56e-10	9.1833
495.1	Chronic obstructive asthma	Respiratory	EUR	9187	726225	735412	1.0863	1.05806	1.11529	7.33e-10	9.13483
337	Disorders of the autonomic nervous system	Neurological	EUR	3230	753705	756935	1.12971	1.08649	1.17465	8.91e-10	9.04989
296	Mood disorders	Mental Disorders	EUR	107452	603671	711123	1.02627	1.01775	1.03487	1.1e-09	8.959
41.12	Methicillin resistant Staphylococcus aureus	Infectious Diseases	EUR	2589	193409	195998	1.13958	1.09266	1.18853	1.13e-09	8.94769
595	Hydronephrosis	Genitourinary	EUR	13805	764575	778380	1.06396	1.04292	1.08542	1.18e-09	8.92943
292.11	Aphasia	Mental Disorders	EUR	8905	756541	765446	1.08429	1.05636	1.11297	1.22e-09	8.91194
281.9	Deficiency anemias	Hematopoietic	EUR	14328	721193	735521	1.07109	1.04761	1.0951	1.27e-09	8.89769
327.72	Sleep related leg cramps	Neurological	EUR	6187	723756	729943	1.10285	1.0685	1.1383	1.32e-09	8.8785
586.4	Stricture/obstruction of ureter	Genitourinary	EUR	16626	736111	752737	1.05959	1.03993	1.07963	1.4e-09	8.8536
255	Disorders of adrenal glands	Endocrine/Metabolic	EUR	9368	763832	773200	1.07654	1.05111	1.10258	1.47e-09	8.8323
300.4	Dysthymic disorder	Mental Disorders	EUR	72993	619501	692494	1.02996	1.02014	1.03988	1.57e-09	8.80286
395.3	Nonrheumatic tricuspid valve disorders	Circulatory System	EUR	11858	760581	772439	1.07486	1.04995	1.10037	1.61e-09	8.79302
580.4	Renal sclerosis, NOS	Genitourinary	EUR	2649	732546	735195	1.15533	1.10197	1.21128	2.18e-09	8.66239
189.21	Malignant neoplasm of bladder	Neoplasms	EUR	17975	786698	804673	1.05762	1.03836	1.07725	2.34e-09	8.63162
155.1	Malignant neoplasm of liver, primary	Neoplasms	EUR	6986	768237	775223	1.09479	1.06264	1.12791	2.59e-09	8.58676
481	Influenza	Respiratory	EUR	10694	731976	742670	1.07594	1.05029	1.10222	2.77e-09	8.55735
561	Symptoms involving digestive system	Digestive	EUR	40893	684538	725431	1.03786	1.02521	1.05066	2.83e-09	8.54746
724.9	Other unspecified back disorders	Musculoskeletal	EUR	17165	736274	753439	1.05873	1.03886	1.07898	3.54e-09	8.45043
694	Dyschromia and Vitiligo	Dermatologic	EUR	9068	189676	198744	0.933356	0.912208	0.954995	3.68e-09	8.43395
327.31	Central/nonobstroctive sleep apnea	Neurological	EUR	17671	715558	733229	1.05557	1.03674	1.07474	3.89e-09	8.41019
369.5	Conjunctivitis, infectious	Sense Organs	EUR	53689	723309	776998	1.03546	1.02349	1.04757	4.25e-09	8.37212
712	Infective connective tissue disorders	Musculoskeletal	EUR	1462	740736	742198	1.2074	1.13377	1.28581	4.33e-09	8.36312
592.1	Cystitis	Genitourinary	EUR	19653	735218	754871	1.05359	1.03537	1.07212	4.48e-09	8.34835
253.4	Anterior pituitary disorders	Endocrine/Metabolic	EUR	6896	752376	759272	1.08804	1.05778	1.11917	4.55e-09	8.34161
514.2	Solitary pulmonary nodule	Respiratory	EUR	38480	724036	762516	1.03702	1.02446	1.04973	5e-09	8.30132
332	Parkinson's disease	Neurological	EUR	11325	745325	756650	1.069	1.04531	1.09322	5.37e-09	8.2699
713	Arthropathy associated with other disorders classified elsewhere	Musculoskeletal	EUR	1512	754803	756315	1.18515	1.11935	1.25481	5.58e-09	8.25333
610	Benign mammary dysplasias	Genitourinary	EUR	7885	122787	130672	0.92602	0.902263	0.950403	6.79e-09	8.1681
501	Pneumonitis due to inhalation of food or vomitus	Respiratory	EUR	5955	746427	752382	1.09591	1.06244	1.13043	7.16e-09	8.14514
513.3	Hypoventilation	Respiratory	EUR	8131	786927	795058	1.07894	1.05152	1.10707	7.24e-09	8.14053
292.2	Mild cognitive impairment	Mental Disorders	EUR	40300	725392	765692	1.03941	1.02576	1.05324	9.93e-09	8.00305
281.12	Other vitamin B12 deficiency anemia	Hematopoietic	EUR	26553	708496	735049	1.04723	1.03081	1.0639	1.03e-08	7.98649
364.51	Fuchs' dystrophy	Sense Organs	EUR	7107	761723	768830	1.08792	1.05693	1.11982	1.09e-08	7.96133
521.2	Dental abrasion, erosion and attrition	Digestive	EUR	28848	612712	641560	1.04666	1.03041	1.06317	1.12e-08	7.9525
580.1	Glomerulonephritis	Genitourinary	EUR	1334	171632	172966	1.20155	1.12775	1.28018	1.37e-08	7.86353
313.1	Attention deficit hyperactivity disorder	Mental Disorders	EUR	23417	774559	797976	0.957474	0.943166	0.971999	1.54e-08	7.81283
286	Coagulation defects	Hematopoietic	EUR	11724	185206	196930	1.0605	1.03912	1.08233	1.58e-08	7.80225
596.1	Bladder neck obstruction	Genitourinary	EUR	15698	755333	771031	1.06207	1.04012	1.08449	1.6e-08	7.79558
531.4	Peptic ulcer, site unspecified	Digestive	EUR	24772	775962	800734	1.0497	1.03216	1.06754	1.67e-08	7.77637
331.9	Cerebral degeneration, unspecified	Neurological	EUR	7071	737454	744525	1.09262	1.05952	1.12677	1.67e-08	7.77611
727.2	Bursitis disorders	Musculoskeletal	EUR	25163	698912	724075	1.04819	1.03119	1.06547	1.68e-08	7.7758
557	Intestinal malabsorption (non-celiac)	Digestive	EUR	3849	714843	718692	1.10663	1.06824	1.14639	1.85e-08	7.73189
531.1	Hemorrhage from gastrointestinal ulcer	Digestive	EUR	7807	791535	799342	1.08592	1.05515	1.11758	1.9e-08	7.72128
726.3	Bursitis	Musculoskeletal	EUR	43280	695207	738487	1.03585	1.02317	1.04868	2.07e-08	7.6841
850	Hemorrhage or hematoma complicating a procedure	Injuries & Poisonings	EUR	8042	749200	757242	1.07716	1.04946	1.10559	2.25e-08	7.64765
516.1	Hemoptysis	Respiratory	EUR	16870	790016	806886	1.0577	1.0371	1.07871	2.26e-08	7.64505
430.2	Intracerebral hemorrhage	Circulatory System	EUR	5117	774674	779791	1.10555	1.06722	1.14526	2.5e-08	7.60156
189.11	Malignant neoplasm of kidney, except pelvis	Neoplasms	EUR	12890	791329	804219	1.06362	1.04079	1.08696	2.53e-08	7.59739
352.2	Facial nerve disorders [CN7]	Neurological	EUR	11362	756354	767716	1.06963	1.04457	1.0953	2.64e-08	7.57822
743.1	Osteoporosis	Musculoskeletal	EUR	15788	191952	207740	0.947716	0.929945	0.965825	2.69e-08	7.57017
574.2	Calculus of bile duct	Digestive	EUR	10258	778594	788852	1.06978	1.04459	1.09558	2.89e-08	7.53837
535.6	Duodenitis	Digestive	EUR	13125	763533	776658	1.06249	1.03993	1.08553	3.08e-08	7.51203
241.2	Nontoxic multinodular goiter	Endocrine/Metabolic	EUR	17466	738330	755796	1.055	1.03514	1.07525	3.37e-08	7.47218
153.2	Colon cancer	Neoplasms	EUR	20363	741808	762171	1.05114	1.03269	1.06992	3.41e-08	7.46745
227.1	Benign neoplasm of adrenal gland	Neoplasms	EUR	7388	791582	798970	1.085	1.05401	1.1169	3.44e-08	7.46364
531.2	Gastric ulcer	Digestive	EUR	14811	786461	801272	1.05863	1.03737	1.08033	3.69e-08	7.4325
257	Testicular dysfunction	Endocrine/Metabolic	EUR	6652	637665	644317	1.0803	1.05097	1.11044	3.8e-08	7.42054
722.7	Intervertebral disc disorder with myelopathy	Musculoskeletal	EUR	13071	738779	751850	1.06423	1.04083	1.08815	4.07e-08	7.38999
442.3	Aneurysm of artery of lower extremity	Circulatory System	EUR	3048	766223	769271	1.12864	1.0809	1.17849	4.08e-08	7.38978
253.3	Diabetes insipidus	Endocrine/Metabolic	EUR	1594	770799	772393	1.18873	1.11745	1.26455	4.25e-08	7.37147
705.3	Hidradenitis	Dermatologic	EUR	5701	768004	773705	1.10807	1.06813	1.1495	4.29e-08	7.36731
430.3	Subdural hemorrhage	Circulatory System	EUR	4832	761052	765884	1.1079	1.06794	1.14935	4.57e-08	7.33992
244	Hypothyroidism	Endocrine/Metabolic	EUR	36206	175154	211360	1.03614	1.02301	1.04944	4.86e-08	7.31364
573.2	Liver replaced by transplant	Digestive	EUR	2753	748346	751099	1.1256	1.07868	1.17457	5.16e-08	7.28762
459	Other disorders of circulatory system	Circulatory System	EUR	15844	762399	778243	1.0513	1.03253	1.07042	5.27e-08	7.2783
781	Symptoms involving nervous and musculoskeletal systems	Symptoms	EUR	23144	755188	778332	1.04412	1.02798	1.06051	5.58e-08	7.25323
368.9	Subjective visual disturbances	Sense Organs	EUR	39864	743510	783374	1.03689	1.02342	1.05054	5.62e-08	7.25062
286.4	Acquired coagulation factor deficiency	Hematopoietic	EUR	2425	744836	747261	1.14465	1.09011	1.20193	5.85e-08	7.2328
284	Aplastic anemia	Hematopoietic	EUR	5096	730998	736094	1.09101	1.05701	1.1261	6.94e-08	7.1587
766	Neuralgia, neuritis, and radiculitis NOS	Symptoms	EUR	24744	724148	748892	1.04303	1.02718	1.05914	7.05e-08	7.15164
211	Benign neoplasm of other parts of digestive system	Neoplasms	EUR	16079	763774	779853	1.05109	1.03216	1.07037	7.7e-08	7.11358
702	Degenerative skin conditions and other dermatoses	Dermatologic	EUR	22917	754989	777906	0.959928	0.94571	0.974359	7.79e-08	7.10837
270.38	Other specified disorders of plasma protein metabolism	Endocrine/Metabolic	EUR	6403	787075	793478	1.09152	1.05706	1.1271	8.81e-08	7.05516
535.2	Atrophic gastritis	Digestive	EUR	18539	759259	777798	1.05255	1.03283	1.07264	1.11e-07	6.95458
765	Cervical radiculitis	Symptoms	EUR	40324	708466	748790	1.03457	1.02162	1.04768	1.23e-07	6.90989
577.3	Cyst and pseudocyst of pancreas	Digestive	EUR	7291	793830	801121	1.07965	1.04937	1.1108	1.29e-07	6.88972
580.14	Chronic glomerulonephritis, NOS	Genitourinary	EUR	1968	745485	747453	1.17936	1.1093	1.25384	1.29e-07	6.88829
362.6	Peripheral retinal degenerations	Sense Organs	EUR	24218	756014	780232	1.04758	1.02962	1.06585	1.37e-07	6.86345
537.1	Lesions of stomach and duodenum	Digestive	EUR	3478	759249	762727	1.12408	1.07584	1.17448	1.73e-07	6.76196
361	Retinal detachments and defects	Sense Organs	EUR	14966	760510	775476	1.05732	1.0353	1.0798	2.08e-07	6.68234
263	Other nutritional deficiency	Endocrine/Metabolic	EUR	6995	726384	733379	1.07596	1.04649	1.10625	2.36e-07	6.62631
960.1	Adverse effects of antibacterials (not penicillins)	Injuries & Poisonings	EUR	3696	629898	633594	1.11314	1.06875	1.15937	2.44e-07	6.61252
368	Visual disturbances	Sense Organs	EUR	43006	701892	744898	1.03272	1.02017	1.04543	2.46e-07	6.60951
574.12	Cholelithiasis with other cholecystitis	Digestive	EUR	11444	776210	787654	1.06094	1.03726	1.08517	2.8e-07	6.55273
427.61	Supraventricular premature beats	Circulatory System	EUR	13209	702563	715772	1.05945	1.03634	1.08308	2.87e-07	6.54248
722.9	Other and unspecified disc disorder	Musculoskeletal	EUR	25602	727906	753508	1.04233	1.02596	1.05897	2.88e-07	6.54087
531.3	Duodenal ulcer	Digestive	EUR	9061	790509	799570	1.07034	1.04282	1.09859	3.15e-07	6.5018
575.7	Other disorders of gallbladder	Digestive	EUR	12562	775864	788426	1.05827	1.03551	1.08152	3.29e-07	6.48311
972.2	Antilipemic and antiarteriosclerotic drugs causing adverse effects in therapeutic use	Injuries & Poisonings	EUR	900	676995	677895	1.24251	1.14291	1.3508	3.52e-07	6.45349
368.3	Anisometropia	Sense Organs	EUR	14234	767016	781250	1.05668	1.0345	1.07933	3.52e-07	6.45322
495	Asthma	Respiratory	EUR	77485	681949	759434	1.02435	1.01487	1.03392	3.98e-07	6.40058
747.1	Cardiac congenital anomalies	Congenital Anomalies	EUR	10318	793439	803757	1.05818	1.03514	1.08174	4.81e-07	6.31818
743	Osteoporosis, osteopenia and pathological fracture	Musculoskeletal	EUR	30641	191952	222593	0.964782	0.951398	0.978354	4.9e-07	6.31013
965.1	Opiates and related narcotics causing adverse effects in therapeutic use	Injuries & Poisonings	EUR	7735	739785	747520	1.06905	1.04157	1.09726	5.03e-07	6.29864
522.1	Pulpitis and necrosis of tooth pulp	Digestive	EUR	34686	606879	641565	1.03877	1.02346	1.0543	5.15e-07	6.28854
70	Viral hepatitis	Infectious Diseases	EUR	5313	168158	173471	1.08907	1.05339	1.12596	5.15e-07	6.28843
361.1	Retinal detachment with retinal defect	Sense Organs	EUR	9665	759493	769158	1.06674	1.04014	1.09401	5.3e-07	6.27603
819	Skull and face fracture and other intercranial injury	Injuries & Poisonings	EUR	28236	757563	785799	0.962095	0.947638	0.976774	5.68e-07	6.24596
738.4	Acquired spondylolisthesis	Musculoskeletal	EUR	21302	753892	775194	1.04372	1.02635	1.06139	5.82e-07	6.23525
453	Chronic venous hypertension	Circulatory System	EUR	3740	728094	731834	1.10623	1.06292	1.15131	7.27e-07	6.13831
112.3	Candidiasis of skin and nails	Infectious Diseases	EUR	6405	765943	772348	1.07759	1.04617	1.10995	7.42e-07	6.12964
502	Postinflammatory pulmonary fibrosis	Respiratory	EUR	9481	743835	753316	1.06441	1.03838	1.09108	7.72e-07	6.11236
338	Pain	Neurological	EUR	71447	138166	209613	1.02637	1.01578	1.03706	8.68e-07	6.06152
556.11	Angiodysplasia of intestine (without mention of hemorrhage)	Digestive	EUR	4036	702662	706698	1.10526	1.06203	1.15024	8.82e-07	6.05447
270.32	Paraproteinemia	Endocrine/Metabolic	EUR	9540	784698	794238	1.07071	1.04185	1.10038	9.56e-07	6.01938
290.2	Delirium due to conditions classified elsewhere	Mental Disorders	EUR	18015	733721	751736	1.04801	1.02851	1.06788	9.91e-07	6.00407
512.1	Wheezing	Respiratory	EUR	26967	678655	705622	1.03909	1.0232	1.05523	1.08e-06	5.96817
277.51	Lipoprotein disorders	Endocrine/Metabolic	EUR	5933	778741	784674	1.08008	1.04715	1.11405	1.08e-06	5.96506
291	Other specified nonpsychotic and/or transient mental disorders	Mental Disorders	EUR	9321	188221	197542	1.05779	1.03412	1.082	1.15e-06	5.94109
228	Hemangioma and lymphangioma, any site	Neoplasms	EUR	11874	781391	793265	0.951752	0.932924	0.97096	1.23e-06	5.91019
216.1	Screening for malignant neoplasms of the skin	Neoplasms	EUR	20409	726091	746500	1.04118	1.02432	1.05832	1.27e-06	5.89706
535.8	Other specified gastritis	Digestive	EUR	20147	757016	777163	1.04592	1.02706	1.06513	1.32e-06	5.87824
735.23	Hallux rigidus	Musculoskeletal	EUR	17997	753977	771974	1.04817	1.02833	1.0684	1.4e-06	5.85359
255.1	Adrenal hyperfunction	Endocrine/Metabolic	EUR	1329	771959	773288	1.16047	1.09234	1.23286	1.43e-06	5.84464
594.8	Renal colic	Genitourinary	EUR	7490	775424	782914	1.06935	1.04057	1.09892	1.46e-06	5.83618
569.2	Gastrointestinal complications	Digestive	EUR	12017	761373	773390	1.05438	1.03188	1.07736	1.5e-06	5.82469
599.8	Other symptoms involving urinary system	Genitourinary	EUR	43363	698470	741833	1.03073	1.01809	1.04353	1.53e-06	5.81572
770	Myalgia and myositis unspecified	Symptoms	EUR	53006	711192	764198	1.02701	1.0159	1.03823	1.55e-06	5.81011
525.2	Atrophy of edentulous alveolar ridge	Digestive	EUR	13120	696795	709915	1.05734	1.03351	1.08172	1.64e-06	5.7845
789.1	Persistent vomiting	Symptoms	EUR	2608	731451	734059	1.11535	1.06662	1.1663	1.67e-06	5.7766
358	Myoneural disorders	Neurological	EUR	3160	777178	780338	1.09675	1.05595	1.13912	1.8e-06	5.74547
727.6	Rupture of tendon, nontraumatic	Musculoskeletal	EUR	33171	704750	737921	1.03434	1.02007	1.0488	1.89e-06	5.72458
818	Intracranial hemorrhage (injury)	Injuries & Poisonings	EUR	3467	779361	782828	1.10519	1.06036	1.15191	2.2e-06	5.65721
579.8	Nonspecific abnormal findings in stool contents	Digestive	EUR	14141	725997	740138	1.05074	1.02932	1.07261	2.49e-06	5.60446
500.2	Pneumoconiosis	Respiratory	EUR	4022	740688	744710	1.10293	1.05885	1.14885	2.51e-06	5.60101
527.2	Sialoadenitis	Digestive	EUR	6725	783346	790071	1.07626	1.04361	1.10994	2.93e-06	5.5328
327	Sleep disorders	Neurological	EUR	70170	648574	718744	1.02303	1.01331	1.03284	2.97e-06	5.52747
470	Septal Deviations/Turbinate Hypertrophy	Respiratory	EUR	23378	692613	715991	0.964104	0.949424	0.97901	3.01e-06	5.52086
371.1	Uveitis, noninfectious or NOS	Sense Organs	EUR	14147	758071	772218	1.0578	1.03306	1.08314	3.26e-06	5.48694
189.2	Cancer of bladder	Neoplasms	EUR	14022	790845	804867	1.04856	1.02774	1.0698	3.57e-06	5.44696
687.3	Changes in skin texture	Dermatologic	EUR	5212	732321	737533	1.082	1.04651	1.1187	3.63e-06	5.4399
573.1	Chronic passive congestion of liver	Digestive	EUR	1271	736573	737844	1.19156	1.10628	1.28342	3.73e-06	5.42773
735.22	Claw toe (acquired)	Musculoskeletal	EUR	1672	699255	700927	1.15803	1.0882	1.23234	3.77e-06	5.42343
562.2	Diverticulitis	Digestive	EUR	31216	690127	721343	1.03317	1.01893	1.04761	4.09e-06	5.38862
427.11	Paroxysmal supraventricular tachycardia	Circulatory System	EUR	23870	695953	719823	1.03763	1.02144	1.05407	4.13e-06	5.38427
611	Abnormal findings on mammogram or breast exam	Genitourinary	EUR	23914	767234	791148	0.96329	0.94806	0.978764	4.23e-06	5.37368
962.1	Adrenal cortical steroids causing adverse effects in therapeutic use	Injuries & Poisonings	EUR	2984	731382	734366	1.1107	1.0621	1.16153	4.25e-06	5.37163
613	Other nonmalignant breast conditions	Genitourinary	EUR	11717	215279	226996	0.951496	0.931525	0.971897	4.35e-06	5.36103
344	Other paralytic syndromes	Neurological	EUR	8575	744446	753021	1.06386	1.03609	1.09237	4.49e-06	5.34823
395	Heart valve disorders	Circulatory System	EUR	16264	770326	786590	1.04221	1.02394	1.06082	4.64e-06	5.33374
394	Rheumatic disease of the heart valves	Circulatory System	EUR	7313	764721	772034	1.06368	1.03592	1.09219	4.76e-06	5.32196
420	Carditis	Circulatory System	EUR	5414	215836	221250	1.07121	1.04004	1.10332	5e-06	5.30125
496.1	Emphysema	Respiratory	EUR	33333	718721	752054	1.03169	1.01795	1.04562	5.11e-06	5.29177
70.3	Viral hepatitis C	Infectious Diseases	EUR	4102	168158	172260	1.09176	1.05131	1.13377	5.18e-06	5.28544
737.3	Kyphoscoliosis and scoliosis	Musculoskeletal	EUR	17091	758088	775179	0.957553	0.939826	0.975616	5.39e-06	5.26875
580.12	Non-proliferative glomerulonephritis	Genitourinary	EUR	2114	745459	747573	1.14188	1.07821	1.20931	5.84e-06	5.23386
979	Adverse drug events and drug allergies	Injuries & Poisonings	EUR	23574	706027	729601	1.03656	1.02056	1.05281	6.09e-06	5.21559
480.13	MRSA pneumonia	Respiratory	EUR	1250	690495	691745	1.16551	1.09056	1.24561	6.29e-06	5.20113
751.21	Cystic kidney disease	Congenital Anomalies	EUR	19484	778900	798384	1.0431	1.02417	1.06238	6.3e-06	5.20034
531	Peptic ulcer (excl. esophageal)	Digestive	EUR	6061	223125	229186	1.06585	1.03675	1.09576	6.31e-06	5.1998
530.12	Ulcer of esophagus	Digestive	EUR	8051	707401	715452	1.06348	1.03543	1.09229	6.39e-06	5.19462
362.7	Hereditary retinal dystrophies	Sense Organs	EUR	7290	759309	766599	1.07163	1.03984	1.1044	6.72e-06	5.17292
801	Fracture of ankle and foot	Injuries & Poisonings	EUR	20861	719505	740366	1.03834	1.02139	1.05557	7.42e-06	5.12988
721.8	Other allied disorders of spine	Musculoskeletal	EUR	9820	741855	751675	1.06013	1.03334	1.0876	7.73e-06	5.11178
362.2	Degeneration of macula and posterior pole of retina	Sense Organs	EUR	6700	203811	210511	1.06339	1.03513	1.09242	7.74e-06	5.11115
292	Neurological disorders	Mental Disorders	EUR	34225	742732	776957	1.02926	1.01626	1.04242	8.67e-06	5.06221
278.3	Localized adiposity	Endocrine/Metabolic	EUR	3011	723321	726332	1.10716	1.05845	1.15811	9.23e-06	5.03462
430.1	Subarachnoid hemorrhage	Circulatory System	EUR	2846	776595	779441	1.1073	1.05844	1.15841	9.55e-06	5.01987
722	Intervertebral disc disorders	Musculoskeletal	EUR	22460	175760	198220	1.03537	1.01953	1.05146	9.88e-06	5.00511
415.11	Pulmonary embolism and infarction, acute	Circulatory System	EUR	24951	759854	784805	1.03569	1.0197	1.05194	1.01e-05	4.99742
530.15	Eosinophilic esophagitis	Digestive	EUR	2322	713210	715532	0.902865	0.862724	0.944874	1.06e-05	4.97299
473.4	Voice disturbance	Respiratory	EUR	39337	690167	729504	1.02891	1.01593	1.04206	1.08e-05	4.96592
327.1	Hypersomnia	Neurological	EUR	25479	710791	736270	1.03505	1.01924	1.05109	1.14e-05	4.94126
727	Other disorders of synovium, tendon, and bursa	Musculoskeletal	EUR	22288	724800	747088	1.0356	1.0195	1.05195	1.21e-05	4.91546
290.3	Other persistent mental disorders due to conditions classified elsewhere	Mental Disorders	EUR	25931	713367	739298	1.03685	1.02015	1.05381	1.25e-05	4.90344
519.2	Respiratory complications	Respiratory	EUR	4539	765144	769683	1.0831	1.04492	1.12267	1.3e-05	4.8856
289.9	Abnormality of red blood cells	Hematopoietic	EUR	7152	744200	751352	1.06777	1.03673	1.09973	1.32e-05	4.88016
527.7	Disturbance of salivary secretion	Digestive	EUR	23925	768128	792053	1.03665	1.01997	1.05361	1.37e-05	4.86433
255.11	Cushing's syndrome	Endocrine/Metabolic	EUR	1220	771412	772632	1.15817	1.08393	1.23749	1.4e-05	4.85482
599.9	Other abnormality of urination	Genitourinary	EUR	61254	679760	741014	1.02357	1.01285	1.03441	1.46e-05	4.83661
962	Poisoning by hormones and synthetic substitutes	Injuries & Poisonings	EUR	1255	732617	733872	1.14615	1.0774	1.21928	1.54e-05	4.81118
386.2	Peripheral or central vertigo	Sense Organs	EUR	38893	729282	768175	1.02892	1.0157	1.04231	1.56e-05	4.80755
381.3	Mastoiditis & related conditions	Sense Organs	EUR	3940	761238	765178	1.08909	1.04773	1.13209	1.56e-05	4.80616
441.1	Acute vascular insufficiency of intestine	Circulatory System	EUR	2555	754055	756610	1.10898	1.05789	1.16254	1.72e-05	4.76482
348	Other conditions of brain	Neurological	EUR	8018	756051	764069	1.05578	1.02995	1.08226	1.74e-05	4.7587
300.1	Anxiety disorder	Mental Disorders	EUR	244057	493891	737948	0.986413	0.980273	0.99259	1.75e-05	4.75715
716	Other arthropathies	Musculoskeletal	EUR	37009	730505	767514	1.02905	1.01569	1.04259	1.75e-05	4.75645
381.2	Eustachian tube disorders	Sense Organs	EUR	26693	757000	783693	1.03272	1.01765	1.04801	1.76e-05	4.75545
353	Nerve root and plexus disorders	Neurological	EUR	3874	760817	764691	1.08312	1.04436	1.12333	1.76e-05	4.75509
694.2	Other dyschromia	Dermatologic	EUR	54539	718967	773506	0.976633	0.966138	0.987242	1.79e-05	4.74656
575.8	Other disorders of biliary tract	Digestive	EUR	9707	780012	789719	1.05406	1.02887	1.07987	1.98e-05	4.70246
756.21	Pectus excavatum	Congenital Anomalies	EUR	342	784986	785328	0.777105	0.692065	0.872594	2e-05	4.69867
279.1	Immunity deficiency	Endocrine/Metabolic	EUR	11122	777551	788673	1.04715	1.02518	1.06959	2.06e-05	4.68698
172.3	Carcinoma in situ of skin	Neoplasms	EUR	16050	759435	775485	1.04099	1.0219	1.06044	2.1e-05	4.67825
695.9	Unspecified erythematous condition	Dermatologic	EUR	8534	745794	754328	1.05671	1.03013	1.08396	2.19e-05	4.66033
426.22	Mobitz II AV block	Circulatory System	EUR	1164	701781	702945	1.18781	1.09689	1.28626	2.27e-05	4.64355
857	Mechanical complication of unspecified genitourinary device, implant, and graft	Injuries & Poisonings	EUR	5163	754522	759685	1.07809	1.04121	1.11627	2.3e-05	4.63908
573.3	Hepatomegaly	Digestive	EUR	5952	737083	743035	1.06831	1.0361	1.10152	2.33e-05	4.63233
536.8	Dyspepsia and other specified disorders of function of stomach	Digestive	EUR	38689	741638	780327	1.02931	1.01562	1.04318	2.36e-05	4.62724
599.3	Dysuria	Genitourinary	EUR	56734	690903	747637	1.02382	1.0127	1.03507	2.41e-05	4.61796
241.1	Nontoxic uninodular goiter	Endocrine/Metabolic	EUR	30631	728178	758809	1.0312	1.01657	1.04605	2.52e-05	4.59826
38.1	Gram negative septicemia	Infectious Diseases	EUR	1823	179623	181446	1.11359	1.05921	1.17075	2.53e-05	4.59688
255.12	Hyperaldosteronism	Endocrine/Metabolic	EUR	2377	770193	772570	1.13055	1.06778	1.19702	2.55e-05	4.59271
427.4	Cardiac arrest and ventricular fibrillation	Circulatory System	EUR	1875	138530	140405	1.11352	1.05907	1.17076	2.62e-05	4.58112
972.1	Cardiac rhythm regulators causing adverse effects in therapeutic use	Injuries & Poisonings	EUR	883	732831	733714	1.19543	1.09977	1.29941	2.73e-05	4.56366
728.7	Fasciitis	Musculoskeletal	EUR	49797	662877	712674	1.02501	1.01324	1.03691	2.75e-05	4.5609
364.4	Corneal degenerations	Sense Organs	EUR	11471	771078	782549	1.05776	1.0303	1.08595	2.86e-05	4.54392
859	Complication due to other implant and internal device	Injuries & Poisonings	EUR	6167	754598	760765	1.06452	1.03371	1.09625	3.01e-05	4.52154
755.1	Congenital deformities of feet	Congenital Anomalies	EUR	33631	752457	786088	1.03214	1.0169	1.0476	3.08e-05	4.51142
293.1	Swelling, mass, or lump in head and neck [Space-occupying lesion, intracranial NOS]	Mental Disorders	EUR	21766	756947	778713	1.03487	1.01829	1.05172	3.19e-05	4.49582
706.2	Sebaceous cyst	Dermatologic	EUR	83732	696112	779844	1.01935	1.01018	1.02859	3.2e-05	4.49545
369.2	Eye infection, viral	Sense Organs	EUR	11138	760581	771719	1.05311	1.02769	1.07916	3.31e-05	4.48009
342	Hemiplegia	Neurological	EUR	5099	748675	753774	1.07672	1.03974	1.11501	3.38e-05	4.47075
530.13	Barrett's esophagus	Digestive	EUR	21787	695159	716946	1.03354	1.01752	1.04981	3.48e-05	4.45808
575.2	Obstruction of bile duct	Digestive	EUR	5366	783323	788689	1.06934	1.03588	1.10387	3.57e-05	4.44704
726.2	Synoviopathy	Musculoskeletal	EUR	18598	718250	736848	1.03875	1.02015	1.05769	3.72e-05	4.42978
506	Empyema and pneumothorax	Respiratory	EUR	10245	748612	758857	1.04782	1.02471	1.07146	4.04e-05	4.39315
155	Cancer of liver and intrahepatic bile duct	Neoplasms	EUR	3605	770474	774079	1.08403	1.04287	1.12681	4.39e-05	4.35716
558	Noninfectious gastroenteritis	Digestive	EUR	30005	664538	694543	1.02957	1.01526	1.04407	4.49e-05	4.34815
702.4	Degenerative skin disorders	Dermatologic	EUR	1228	744648	745876	1.15365	1.07707	1.23567	4.53e-05	4.34406
560.2	Impaction of intestine	Digestive	EUR	7908	710428	718336	1.06243	1.03192	1.09385	4.64e-05	4.33327
274.21	Chondrocalcinosis	Endocrine/Metabolic	EUR	7617	789428	797045	1.063	1.03219	1.09473	4.68e-05	4.32988
110.13	Dermatophytosis of the body	Infectious Diseases	EUR	33120	739426	772546	1.02988	1.01537	1.0446	4.76e-05	4.32199
939	Atopic/contact dermatitis due to other or unspecified	Dermatologic	EUR	102381	584852	687233	1.01766	1.0091	1.0263	4.88e-05	4.3113
560.1	Paralytic ileus	Digestive	EUR	13665	695526	709191	1.04446	1.02274	1.06665	4.98e-05	4.3025
345.3	Convulsions	Neurological	EUR	38194	729182	767376	1.02659	1.01366	1.0397	4.99e-05	4.30219
382	Otalgia	Sense Organs	EUR	14812	742356	757168	1.04185	1.02139	1.06273	5.11e-05	4.29133
300.11	Generalized anxiety disorder	Mental Disorders	EUR	80860	618390	699250	0.981292	0.972359	0.990307	5.18e-05	4.28566
295.1	Schizophrenia	Mental Disorders	EUR	22888	661278	684166	0.961522	0.943424	0.979967	5.18e-05	4.28555
841	Sprains and strains of back and neck	Injuries & Poisonings	EUR	17716	713993	731709	1.03975	1.02028	1.05959	5.31e-05	4.27494
586.3	Vascular disorders of kidney/hypertrophy	Genitourinary	EUR	1657	733046	734703	1.1331	1.06635	1.20402	5.49e-05	4.26042
279	Disorders involving the immune mechanism	Endocrine/Metabolic	EUR	12568	777882	790450	1.04154	1.02114	1.06235	5.5e-05	4.25972
513.8	Disorders of diaphragm	Respiratory	EUR	7390	785678	793068	1.06397	1.03232	1.09659	5.7e-05	4.24386
430	Intracranial hemorrhage	Circulatory System	EUR	3794	776656	780450	1.07751	1.03903	1.11741	5.74e-05	4.24131
228.1	Hemangioma of skin and subcutaneous tissue	Neoplasms	EUR	27858	773713	801571	0.972894	0.959937	0.986027	5.9e-05	4.22943
740.3	Osteoarthrosis involving more than one site, but not specified as generalized	Musculoskeletal	EUR	15467	725442	740909	1.04377	1.02211	1.06589	6.25e-05	4.20403
415.1	Acute pulmonary heart disease	Circulatory System	EUR	8614	776394	785008	1.05036	1.02531	1.07601	6.61e-05	4.17976
568.1	Peritoneal adhesions (postoperative) (postinfection)	Digestive	EUR	8134	748984	757118	1.05588	1.02805	1.08446	6.62e-05	4.17917
290.12	Dementia with cerebral degenerations	Mental Disorders	EUR	4288	746130	750418	1.08327	1.04134	1.12688	7.14e-05	4.14609
41.4	E. coli	Infectious Diseases	EUR	2957	193409	196366	1.08461	1.04187	1.1291	7.51e-05	4.12451
567	Peritonitis and retroperitoneal infections	Digestive	EUR	8139	758953	767092	1.0521	1.02576	1.07911	8.64e-05	4.06352
157	Pancreatic cancer	Neoplasms	EUR	3953	770414	774367	1.07681	1.03765	1.11744	9.02e-05	4.04485
599.6	Oliguria and anuria	Genitourinary	EUR	3055	717663	720718	1.09255	1.0452	1.14205	9.02e-05	4.04484
381.1	Otitis media	Sense Organs	EUR	29210	756880	786090	1.02868	1.01421	1.04335	9.13e-05	4.03957
90	Sexually transmitted infections (not HIV or hepatitis)	Infectious Diseases	EUR	3246	229026	232272	1.09089	1.04437	1.13949	9.15e-05	4.0384
513.31	Apnea	Respiratory	EUR	8201	785351	793552	1.05445	1.02679	1.08286	9.26e-05	4.03317
531.5	Gastrojejunal ulcer	Digestive	EUR	1017	783230	784247	1.15667	1.07523	1.24429	9.35e-05	4.02923
292.5	Transient alteration of awareness	Mental Disorders	EUR	9461	755505	764966	1.05103	1.02506	1.07766	9.66e-05	4.01484
333.1	Essential tremor	Neurological	EUR	25801	734397	760198	1.02975	1.01464	1.04509	0.000101728	3.99256
175	Acquired absence of breast	Neoplasms	EUR	5392	168617	174009	0.942087	0.914162	0.970865	0.000101958	3.99158
379	Other disorders of eye	Sense Organs	EUR	16283	754034	770317	1.03685	1.01808	1.05597	0.000103283	3.98597
526.5	Inflammatory conditions of jaw	Digestive	EUR	5256	768870	774126	1.07023	1.03414	1.10757	0.000105314	3.97751
504.1	Idiopathic fibrosing alveolitis	Respiratory	EUR	6159	753521	759680	1.06353	1.03086	1.09724	0.000109174	3.96188
334	Degenerative disease of the spinal cord	Neurological	EUR	6555	749473	756028	1.05778	1.02805	1.08838	0.000112849	3.9475
592.12	Chronic cystitis	Genitourinary	EUR	4106	741198	745304	1.07967	1.03846	1.12253	0.000113363	3.94553
601.8	Other inflammatory disorders of male genital organs	Genitourinary	EUR	5231	630865	636096	1.07337	1.03546	1.11267	0.000113661	3.94439
530.14	Reflux esophagitis	Digestive	EUR	44907	663552	708459	1.02341	1.01144	1.03552	0.000115718	3.9366
687.1	Rash and other nonspecific skin eruption	Dermatologic	EUR	77285	598247	675532	1.01839	1.00899	1.02789	0.00011743	3.93022
323.2	Acute (transverse) myelitis	Neurological	EUR	458	789976	790434	1.23964	1.11122	1.3829	0.000118081	3.92782
260.22	Nutritional marasmus	Endocrine/Metabolic	EUR	2380	722645	725025	1.09424	1.04513	1.14566	0.000121166	3.91662
747.2	Congenital anomalies of peripheral vascular system	Congenital Anomalies	EUR	5216	792537	797753	1.06945	1.03344	1.10671	0.000122025	3.91355
372	Disorders of conjunctiva	Sense Organs	EUR	18474	729599	748073	1.04019	1.01947	1.06133	0.000123941	3.90678
705	Disorders of sweat glands	Dermatologic	EUR	2381	769206	771587	1.09991	1.04718	1.15529	0.000145227	3.83795
174.1	Breast cancer [female]	Neoplasms	EUR	12656	180561	193217	0.960756	0.941089	0.980834	0.000148343	3.82873
739	Contracture of joint	Musculoskeletal	EUR	5063	761950	767013	1.06685	1.03167	1.10323	0.000155266	3.80892
441.2	Chronic vascular insufficiency of intestine	Circulatory System	EUR	1487	754977	756464	1.12292	1.05742	1.19248	0.000156451	3.80562
578.1	Hematemesis	Digestive	EUR	9956	754784	764740	1.05017	1.0238	1.07722	0.000161804	3.79101
271.9	Other disorders of carbohydrate transport and metabolism	Endocrine/Metabolic	EUR	1617	775807	777424	1.12849	1.05962	1.20184	0.000168216	3.77413
174	Breast cancer	Neoplasms	EUR	12497	776784	789281	0.961177	0.941551	0.981213	0.000168777	3.77269
394.2	Mitral valve disease	Circulatory System	EUR	4767	767918	772685	1.06882	1.03238	1.10654	0.00016942	3.77103
371.21	Allergic conjunctivitis	Sense Organs	EUR	32919	740111	773030	1.02845	1.01343	1.04369	0.000185578	3.73147
535.1	Acute gastritis	Digestive	EUR	14687	761861	776548	1.04247	1.01996	1.06547	0.000187742	3.72644
444.2	Embolism and thrombosis of abdominal aorta	Circulatory System	EUR	1678	754711	756389	1.11486	1.05301	1.18034	0.000188855	3.72387
520.1	Hereditary disturbances in tooth structure	Digestive	EUR	9288	700801	710089	1.05243	1.02452	1.08109	0.000194028	3.71214
504	Other alveolar and parietoalveolar pneumonopathy	Respiratory	EUR	6070	751775	757845	1.05943	1.02765	1.09219	0.000202758	3.69302
395.4	Nonrheumatic pulmonary valve disorders	Circulatory System	EUR	3788	754503	758291	1.08258	1.03818	1.12887	0.000204006	3.69036
370.2	Superficial keratitis	Sense Organs	EUR	10240	761250	771490	1.05057	1.02355	1.0783	0.000206082	3.68596
656.2	Respiratory conditions of fetus and newborn	Pregnancy Complications	EUR	931	721998	722929	1.16705	1.07539	1.26652	0.000214253	3.66907
285.22	Anemia in neoplastic disease	Hematopoietic	EUR	10619	727731	738350	1.04493	1.02087	1.06955	0.000217268	3.663
974	Poisoning by water, mineral, and uric acid metabolism drugs	Injuries & Poisonings	EUR	474	731928	732402	1.22729	1.10083	1.36827	0.000223084	3.65153
296.22	Major depressive disorder	Mental Disorders	EUR	273697	454860	728557	1.0117	1.00544	1.01799	0.000237465	3.6244
411.41	Aneurysm and dissection of heart	Circulatory System	EUR	2232	746209	748441	1.10034	1.04562	1.15793	0.000238644	3.62225
573.4	Acute and subacute necrosis of liver	Digestive	EUR	1762	733931	735693	1.1066	1.04835	1.16809	0.000241511	3.61706
724	Other and unspecified disorders of back	Musculoskeletal	EUR	11080	175760	186840	1.04057	1.0187	1.06291	0.000243696	3.61315
459.1	Hemorrhage NOS	Circulatory System	EUR	6210	759572	765782	1.05929	1.02714	1.09243	0.000248683	3.60435
729.1	Rheumatism, unspecified and fibrositis	Musculoskeletal	EUR	3898	719964	723862	1.07878	1.03572	1.12363	0.000263521	3.57919
535	Gastritis and duodenitis	Digestive	EUR	6891	200485	207376	1.05193	1.02368	1.08096	0.000267812	3.57217
592	Cystitis and urethritis	Genitourinary	EUR	10492	169487	179979	1.04201	1.01917	1.06535	0.000272655	3.56439
654	Other and unspecified complications of birth; puerperium affecting management of mother	Pregnancy Complications	EUR	3098	203068	206166	0.922655	0.883512	0.963531	0.000273027	3.56379
379.4	Anomalies of pupillary function	Sense Organs	EUR	6773	749946	756719	1.05742	1.02595	1.08986	0.000292167	3.53437
292.3	Memory loss	Mental Disorders	EUR	45485	727044	772529	1.02214	1.01007	1.03434	0.000301441	3.5208
300.3	Obsessive-compulsive disorders	Mental Disorders	EUR	10416	674219	684635	0.958335	0.936453	0.980729	0.000304845	3.51592
441	Vascular insufficiency of intestine	Circulatory System	EUR	2152	766793	768945	1.09059	1.04014	1.14348	0.000332599	3.47808
345	Epilepsy, recurrent seizures, convulsions	Neurological	EUR	22132	740870	763002	1.02979	1.01341	1.04644	0.000334174	3.47603
564.1	Irritable Bowel Syndrome	Digestive	EUR	39185	687519	726704	0.977802	0.965857	0.989895	0.000344447	3.46288
246	Other disorders of thyroid	Endocrine/Metabolic	EUR	17756	737889	755645	1.03279	1.01462	1.05129	0.000368507	3.43355
286.5	Hemorrhagic disorder due to intrinsic circulating anticoagulants	Hematopoietic	EUR	2298	690097	692395	1.10204	1.04461	1.16263	0.000373424	3.4278
579	Other symptoms involving abdomen and pelvis	Digestive	EUR	15862	746067	761929	1.0337	1.01499	1.05276	0.000375871	3.42496
735.1	Flat foot	Musculoskeletal	EUR	45972	726741	772713	1.02509	1.01117	1.0392	0.00038272	3.41712
569.1	Toxic gastroenteritis and colitis	Digestive	EUR	2216	754521	756737	1.09105	1.03982	1.1448	0.00038329	3.41647
741	Symptoms and disorders of the joints	Musculoskeletal	EUR	32269	730605	762874	1.02445	1.01088	1.0382	0.000384424	3.41519
721	Spondylosis and allied disorders	Musculoskeletal	EUR	19901	750917	770818	1.0301	1.01336	1.04712	0.000388188	3.41096
217	Vascular hamartomas and non-neoplastic nevi	Neoplasms	EUR	4029	760930	764959	0.94252	0.912107	0.973946	0.000403983	3.39364
772.6	Facial weakness	Symptoms	EUR	2192	752839	755031	1.09618	1.04174	1.15346	0.000409704	3.38753
182	Malignant neoplasm of uterus	Neoplasms	EUR	2429	180302	182731	1.08219	1.03558	1.1309	0.000437189	3.35933
374	Other disorders of eyelids	Sense Organs	EUR	14616	750497	765113	1.03492	1.01528	1.05494	0.000445978	3.35069
574.11	Cholelithiasis with acute cholecystitis	Digestive	EUR	6396	780967	787363	1.05565	1.02402	1.08826	0.000484029	3.31513
359.2	Myopathy	Neurological	EUR	8892	772729	781621	1.0463	1.02003	1.07325	0.000485655	3.31367
464	Acute sinusitis	Respiratory	EUR	47139	650575	697714	1.02022	1.00876	1.03182	0.000516657	3.2868
81	Infection/inflammation of internal prosthetic device; implant; and graft	Infectious Diseases	EUR	4074	206069	210143	1.0606	1.02588	1.09649	0.000530585	3.27524
964	Poisoning by agents primarily affecting blood constituents	Injuries & Poisonings	EUR	1278	732887	734165	1.11063	1.04656	1.17861	0.000537619	3.26953
599	Other symptoms/disorders or the urinary system	Genitourinary	EUR	55525	705096	760621	1.01923	1.00823	1.03034	0.000579142	3.23721
736.1	Acquired deformities of forearm	Musculoskeletal	EUR	2359	754826	757185	1.09308	1.03899	1.15	0.000588309	3.23039
350	Abnormal movement	Neurological	EUR	26339	192543	218882	1.02524	1.01073	1.03996	0.000609086	3.21532
145.3	Cancer of major salivary glands	Neoplasms	EUR	2438	784716	787154	1.09009	1.0376	1.14523	0.000612385	3.21298
560.4	Other intestinal obstruction	Digestive	EUR	19311	702208	721519	1.0311	1.01315	1.04938	0.00063188	3.19937
476	Allergic rhinitis	Respiratory	EUR	155629	538768	694397	0.987619	0.980565	0.994724	0.000658185	3.18165
480.3	Pneumonia due to fungus (mycoses)	Respiratory	EUR	6640	755619	762259	1.05562	1.02321	1.08906	0.000669093	3.17451
333.8	Other degenerative diseases of the basal ganglia	Neurological	EUR	1525	742693	744218	1.11016	1.04516	1.1792	0.000686231	3.16353
747	Cardiac and circulatory congenital anomalies	Congenital Anomalies	EUR	8497	795985	804482	1.04136	1.01727	1.06602	0.000690561	3.1608
573	Other disorders of liver	Digestive	EUR	19589	725277	744866	1.02968	1.01243	1.04722	0.000692257	3.15973
189.12	Malignant neoplasm of renal pelvis	Neoplasms	EUR	3449	783286	786735	1.07517	1.03106	1.12117	0.000695908	3.15745
568	Other disorders of peritoneum	Digestive	EUR	3267	753319	756586	1.06795	1.02807	1.10939	0.000711233	3.14799
244.1	Secondary hypothyroidism	Endocrine/Metabolic	EUR	14749	742523	757272	1.03404	1.01411	1.05435	0.000747549	3.12636
555.1	Regional enteritis	Digestive	EUR	10104	711299	721403	0.962001	0.940517	0.983975	0.000774017	3.11125
300.13	Phobia	Mental Disorders	EUR	7142	677585	684727	1.05089	1.02089	1.08178	0.000781797	3.10691
174.11	Malignant neoplasm of female breast	Neoplasms	EUR	13586	179452	193038	0.966046	0.946689	0.985798	0.000822532	3.08485
8.52	Intestinal infection due to C. difficile	Infectious Diseases	EUR	2975	204338	207313	1.06818	1.02761	1.11036	0.000842565	3.0744
379.9	Pain, swelling or discharge of eye	Sense Organs	EUR	8145	740538	748683	1.05014	1.02033	1.08081	0.000868513	3.06122
71.1	HIV infection, symptomatic	Infectious Diseases	EUR	3437	168158	171595	1.09052	1.03611	1.14779	0.000906103	3.04282
686.1	Carbuncle and furuncle	Dermatologic	EUR	7545	745302	752847	1.0523	1.02108	1.08448	0.000907179	3.04231
972	Poisoning by agents primarily affecting the cardiovascular system	Injuries & Poisonings	EUR	804	731805	732609	1.14334	1.05617	1.23772	0.000931636	3.03075
289.5	Diseases of spleen	Hematopoietic	EUR	2945	745735	748680	1.07385	1.02944	1.12019	0.000946065	3.02408
378.1	Strabismus (not specified as paralytic)	Sense Organs	EUR	24267	746962	771229	1.02711	1.01091	1.04357	0.000971716	3.01246
451	Phlebitis and thrombophlebitis	Circulatory System	EUR	4002	725792	729794	1.06449	1.02561	1.10484	0.000994364	3.00245
709.2	Sicca syndrome	Dermatologic	EUR	6642	757008	763650	1.05146	1.0204	1.08346	0.00103772	2.98392
642	Hypertension complicating pregnancy, childbirth, and the puerperium	Pregnancy Complications	EUR	3553	207094	210647	1.07082	1.02775	1.11569	0.00108769	2.96349
189.1	Cancer of kidney and renal pelvis	Neoplasms	EUR	6619	797942	804561	1.04809	1.01887	1.07814	0.00112967	2.94705
198.4	Secondary malignant neoplasm of liver	Neoplasms	EUR	9969	720954	730923	1.03958	1.01555	1.06418	0.00114276	2.94204
724.2	Disorders of coccyx	Musculoskeletal	EUR	8868	748628	757496	1.0406	1.01591	1.06589	0.00116225	2.9347
281.11	Pernicious anemia	Hematopoietic	EUR	3441	731190	734631	1.07325	1.02832	1.12014	0.00119623	2.92218
569	Other disorders of intestine	Digestive	EUR	18017	747816	765833	1.02821	1.01102	1.04569	0.0012228	2.91264
362.5	Toxic maculopathy of retina	Sense Organs	EUR	1409	702581	703990	1.12323	1.04682	1.20521	0.00122431	2.91211
300.12	Agorophobia, social phobia, and panic disorder	Mental Disorders	EUR	39712	648874	688586	0.979575	0.967392	0.991911	0.00122995	2.91011
524.3	Anomalies of tooth position/malocclusion	Digestive	EUR	15055	695452	710507	1.03681	1.01429	1.05982	0.0012517	2.9025
710.2	Periostitis	Musculoskeletal	EUR	395	680204	680599	1.22875	1.08407	1.39273	0.00126922	2.89646
327.6	Circadian rhythm sleep disorder	Neurological	EUR	6157	724509	730666	1.05354	1.02058	1.08755	0.00129699	2.88706
747.13	Congenital anomalies of great vessels	Congenital Anomalies	EUR	2903	795068	797971	1.07426	1.02831	1.12226	0.00132118	2.87904
297.1	Suicidal ideation	Mental Disorders	EUR	45267	631382	676649	0.979632	0.967381	0.992038	0.00135045	2.86952
348.2	Cerebral edema and compression of brain	Neurological	EUR	6443	754085	760528	1.04882	1.01861	1.07992	0.00139168	2.85646
327.7	Sleep related movement disorders	Neurological	EUR	23585	713120	736705	1.02561	1.00981	1.04165	0.00140983	2.85083
136	Other infectious and parasitic diseases	Infectious Diseases	EUR	16556	764799	781355	1.03072	1.01172	1.05008	0.00143514	2.8431
571.6	Primary biliary cirrhosis	Digestive	EUR	1427	749108	750535	1.10377	1.03864	1.17299	0.00146364	2.83457
242.2	Toxic multinodular goiter	Endocrine/Metabolic	EUR	1641	749262	750903	1.11213	1.04153	1.18752	0.00149441	2.82553
555	Inflammatory bowel disease and other gastroenteritis and colitis	Digestive	EUR	6774	141484	148258	0.958519	0.933688	0.984009	0.00155762	2.80754
771	Musculoskeletal symptoms referable to limbs	Symptoms	EUR	12807	757159	769966	1.03301	1.0124	1.05404	0.00158804	2.79914
729.3	Panniculitis	Musculoskeletal	EUR	776	721724	722500	1.14574	1.0529	1.24678	0.0016023	2.79526
528.3	Cellulitis and abscess of oral soft tissues	Digestive	EUR	8986	766462	775448	1.04628	1.01712	1.07627	0.0017045	2.7684
870.8	Open wound of genital organs	Injuries & Poisonings	EUR	1723	761433	763156	1.10792	1.03919	1.1812	0.00170926	2.76719
701.6	Acquired acanthosis nigricans	Dermatologic	EUR	2179	774229	776408	1.11211	1.04054	1.18859	0.00174253	2.75882
528	Diseases of the oral soft tissues, excluding lesions specific for gingiva and tongue	Digestive	EUR	12891	769154	782045	1.03292	1.01215	1.05412	0.00177849	2.74995
575	Other biliary tract disease	Digestive	EUR	7010	211319	218329	1.04186	1.0154	1.06901	0.00178109	2.74931
8.5	Bacterial enteritis	Infectious Diseases	EUR	4357	218424	222781	1.05564	1.02033	1.09217	0.00181393	2.74138
800.1	Fracture of neck of femur	Injuries & Poisonings	EUR	8569	737288	745857	1.04263	1.01561	1.07036	0.00183204	2.73706
193	Thyroid cancer	Neoplasms	EUR	5928	794308	800236	1.04732	1.01727	1.07825	0.00185032	2.73275
242	Thyrotoxicosis with or without goiter	Endocrine/Metabolic	EUR	11569	738370	749939	1.0375	1.01373	1.06182	0.00185233	2.73228
603.2	Spermatocele	Genitourinary	EUR	6980	623070	630050	0.954613	0.927094	0.982949	0.00185622	2.73137
377	Disorders of optic nerve and visual pathways	Sense Organs	EUR	7133	760623	767756	1.0443	1.01618	1.0732	0.00185674	2.73125
801.1	Fracture of foot	Injuries & Poisonings	EUR	14166	732731	746897	1.03293	1.01207	1.05422	0.00185708	2.73117
117	Mycoses	Infectious Diseases	EUR	3401	764180	767581	1.06594	1.02387	1.10975	0.00188497	2.7247
710.3	Osteopathy resulting from poliomyelitis	Musculoskeletal	EUR	74	575259	575333	1.66132	1.20562	2.28928	0.00191548	2.71772
287.32	Secondary thrombocytopenia	Hematopoietic	EUR	9566	739201	748767	1.0391	1.01422	1.0646	0.00192737	2.71504
597.8	Urethral hypermobility/ISD	Genitourinary	EUR	1097	769619	770716	1.11448	1.04059	1.19363	0.00195794	2.7082
711	Arthropathy associated with infections	Musculoskeletal	EUR	2409	753216	755625	1.07574	1.02713	1.12665	0.00197123	2.70526
375.2	Epiphora	Sense Organs	EUR	6820	763202	770022	1.05228	1.01886	1.0868	0.00197389	2.70468
522	Diseases of pulp and periapical tissues	Digestive	EUR	6909	773462	780371	1.04929	1.01773	1.08182	0.00201727	2.69524
306	Other mental disorder	Mental Disorders	EUR	72718	586220	658938	1.01573	1.00569	1.02587	0.00207811	2.68233
594.2	Calculus of lower urinary tract	Genitourinary	EUR	7585	775452	783037	1.04453	1.01593	1.07393	0.00210195	2.67738
443.1	Raynaud's syndrome	Circulatory System	EUR	6852	764765	771617	0.958034	0.932133	0.984654	0.00217032	2.66348
279.7	Other immunological findings	Endocrine/Metabolic	EUR	13972	771820	785792	1.03119	1.01109	1.05169	0.00223066	2.65157
480.12	Pseudomonal pneumonia	Respiratory	EUR	1779	747183	748962	1.08902	1.03099	1.15031	0.00226967	2.64404
714	Rheumatoid arthritis and other inflammatory polyarthropathies	Musculoskeletal	EUR	14556	746052	760608	1.03033	1.01063	1.05042	0.00242317	2.61562
132	Infestation (lice, mites)	Infectious Diseases	EUR	2441	779791	782232	1.08004	1.02744	1.13534	0.00250609	2.601
740	Osteoarthrosis	Musculoskeletal	EUR	52061	739416	791477	1.01833	1.0064	1.03039	0.00250994	2.60034
597.1	Urethral stricture (not specified as infectious)	Genitourinary	EUR	10696	775023	785719	1.03826	1.01327	1.06388	0.0025301	2.59686
394.4	Acute rheumatic heart disease	Circulatory System	EUR	910	697404	698314	1.14471	1.04852	1.24972	0.00254414	2.59446
555.2	Ulcerative colitis	Digestive	EUR	12072	708357	720429	0.967954	0.947667	0.988675	0.00257907	2.58854
370.1	Corneal ulcer	Sense Organs	EUR	3944	754314	758258	1.06174	1.02113	1.10397	0.00260796	2.5837
71	Human immunodeficiency virus [HIV] disease	Infectious Diseases	EUR	3670	168158	171828	1.07948	1.02699	1.13465	0.00263759	2.57879
526.41	Temporomandibular joint disorder, unspecified	Digestive	EUR	18575	771325	789900	0.971713	0.953702	0.990064	0.00264697	2.57725
79.9	Viremia, NOS	Infectious Diseases	EUR	2654	168158	170812	1.07083	1.02407	1.11972	0.00266542	2.57423
530.5	Disorders of esophageal motility	Digestive	EUR	7546	708703	716249	1.04355	1.01489	1.07301	0.00269329	2.56972
530.9	Heartburn	Digestive	EUR	9215	693549	702764	1.03798	1.01292	1.06365	0.00279315	2.55391
303.4	Somatoform disorder	Mental Disorders	EUR	22359	662457	684816	1.02608	1.00875	1.04371	0.00305544	2.51493
130.1	Lyme disease	Infectious Diseases	EUR	3498	784368	787866	0.945273	0.910631	0.981233	0.00313179	2.50421
323.8	Encephalitis, non-infectious	Neurological	EUR	1614	789236	790850	1.09263	1.03015	1.15889	0.00318938	2.49629
189	Cancer of urinary organs (incl. kidney and bladder)	Neoplasms	EUR	7455	799892	807347	1.03819	1.01259	1.06444	0.00325961	2.48683
290.13	Senile dementia	Mental Disorders	EUR	2042	748276	750318	1.1048	1.03381	1.18065	0.00326648	2.48592
753.1	Congenital cataract and lens anomalies	Congenital Anomalies	EUR	2325	784815	787140	1.08294	1.02689	1.14204	0.00329571	2.48205
241	Nontoxic nodular goiter	Endocrine/Metabolic	EUR	13336	746514	759850	1.03078	1.01013	1.05186	0.00333152	2.47736
578	Gastrointestinal hemorrhage	Digestive	EUR	16561	187730	204291	1.02666	1.00876	1.04488	0.00337815	2.47132
687	Symptoms affecting skin	Dermatologic	EUR	13339	725260	738599	1.03005	1.00981	1.05068	0.003446	2.46268
727.5	Rupture of synovium	Musculoskeletal	EUR	9536	725995	735531	1.03961	1.01289	1.06703	0.0034503	2.46214
573.5	Jaundice (not of newborn)	Digestive	EUR	5982	742860	748842	1.04495	1.01455	1.07626	0.00351294	2.45433
312	Conduct disorders	Mental Disorders	EUR	2800	786813	789613	1.06978	1.02224	1.11953	0.00363513	2.43948
610.4	Benign neoplasm of breast	Genitourinary	EUR	7589	171693	179282	0.959136	0.932535	0.986496	0.00364466	2.43834
580.13	Acute glomerulonephritis, NOS	Genitourinary	EUR	914	733626	734540	1.13678	1.04265	1.23942	0.00365063	2.43763
560	Intestinal obstruction without mention of hernia	Digestive	EUR	8284	141484	149768	1.03623	1.01164	1.06142	0.00367592	2.43463
259.3	Delay in sexual development and puberty NEC	Endocrine/Metabolic	EUR	1596	698123	699719	1.09208	1.02906	1.15895	0.00367736	2.43446
611.1	Abnormal mammogram	Genitourinary	EUR	29809	757879	787688	0.977961	0.963361	0.992782	0.00368431	2.43364
8	Intestinal infection	Infectious Diseases	EUR	8157	218424	226581	1.0373	1.01191	1.06332	0.00376861	2.42382
747.12	Valvular heart disease/ heart chambers	Congenital Anomalies	EUR	4983	793860	798843	1.04798	1.01526	1.08176	0.00378483	2.42195
340.1	Migrain with aura	Neurological	EUR	23223	741963	765186	0.976902	0.961515	0.992535	0.00391449	2.40732
190	Cancer of eye	Neoplasms	EUR	1105	783652	784757	1.10539	1.03217	1.1838	0.00416519	2.38037
736	Other acquired deformities of limbs	Musculoskeletal	EUR	7270	758980	766250	1.04047	1.01261	1.06909	0.00417251	2.3796
70.9	Hepatitis NOS	Infectious Diseases	EUR	2468	168158	170626	1.06495	1.02006	1.11181	0.00418239	2.37858
626.12	Excessive or frequent menstruation	Genitourinary	EUR	14964	149244	164208	1.03391	1.01058	1.05778	0.00418559	2.37824
320	Meningitis	Neurological	EUR	2373	787484	789857	1.07182	1.022	1.12406	0.00428861	2.36768
496.3	Bronchiectasis	Respiratory	EUR	6598	741358	747956	1.04497	1.0138	1.07711	0.00441506	2.35506
244.2	Acquired hypothyroidism	Endocrine/Metabolic	EUR	20280	738353	758633	1.0244	1.00752	1.04156	0.0044552	2.35113
575.1	Cholangitis	Digestive	EUR	3764	769979	773743	1.05703	1.01731	1.09829	0.00453216	2.34369
609.1	Infertility, male	Genitourinary	EUR	3628	626575	630203	0.94034	0.90118	0.981202	0.00459173	2.33802
355	Complex regional/central pain syndrome	Neurological	EUR	4522	758699	763221	1.05044	1.01514	1.08697	0.00477618	2.32092
385.3	Cholesteatoma	Sense Organs	EUR	3238	762194	765432	1.06016	1.01787	1.10421	0.00491453	2.30852
300	Anxiety disorders	Mental Disorders	EUR	69362	657878	727240	1.01535	1.00458	1.02623	0.00512088	2.29066
555.21	Ulcerative colitis (chronic)	Digestive	EUR	7039	711761	718800	0.960613	0.933918	0.988071	0.00519756	2.2842
283.1	Autoimmune hemolytic anemias	Hematopoietic	EUR	827	721732	722559	1.1266	1.03623	1.22486	0.00520507	2.28357
229	Benign neoplasm of unspecified sites	Neoplasms	EUR	8583	789538	798121	0.967175	0.944714	0.990171	0.00537099	2.26995
214.1	Lipoma of skin and subcutaneous tissue	Neoplasms	EUR	25991	770336	796327	0.977785	0.962405	0.99341	0.0054806	2.26117
158	Neoplasm of unspecified nature of digestive system	Neoplasms	EUR	5353	764924	770277	1.04548	1.01312	1.07886	0.0055625	2.25473
252	Disorders of parathyroid gland	Endocrine/Metabolic	EUR	6517	770797	777314	1.03967	1.01142	1.0687	0.00563776	2.24889
475	Chronic sinusitis	Respiratory	EUR	58437	632769	691206	1.01477	1.00427	1.02538	0.00573498	2.24147
245	Thyroiditis	Endocrine/Metabolic	EUR	5714	748814	754528	1.0419	1.01197	1.07271	0.00577554	2.23841
281	Other deficiency anemia	Hematopoietic	EUR	3272	733325	736597	1.05559	1.01578	1.09696	0.00580913	2.23589
364.1	Corneal opacity	Sense Organs	EUR	11339	760096	771435	1.03346	1.00948	1.05801	0.00600627	2.2214
856	Vascular complications of surgery and medical procedures	Injuries & Poisonings	EUR	906	762292	763198	1.1092	1.03012	1.19435	0.00602873	2.21977
609	Male infertility and abnormal spermatozoa	Genitourinary	EUR	944	105874	106818	0.905978	0.844262	0.972205	0.00608724	2.21558
442.2	Aneurysm of iliac artery	Circulatory System	EUR	4402	764925	769327	1.05336	1.01488	1.0933	0.00618089	2.20895
420.21	Acute pericarditis	Circulatory System	EUR	3020	788788	791808	1.06469	1.01788	1.11365	0.00628576	2.20164
695.2	Bullous dermatoses	Dermatologic	EUR	1386	763942	765328	1.09651	1.02639	1.17141	0.00628713	2.20155
495.11	Chronic obstructive asthma with exacerbation	Respiratory	EUR	4376	730267	734643	1.05581	1.01532	1.09792	0.00649483	2.18743
642.1	Preeclampsia and eclampsia	Pregnancy Complications	EUR	1771	207326	209097	1.08407	1.02242	1.14944	0.00689249	2.16162
427.9	Palpitations	Circulatory System	EUR	73434	660203	733637	1.01302	1.00356	1.02257	0.00689639	2.16138
264.2	Failure to thrive (childhood)	Endocrine/Metabolic	EUR	2438	722341	724779	1.07594	1.02029	1.13462	0.00690477	2.16085
253	Disorders of the pituitary gland and its hypothalamic control	Endocrine/Metabolic	EUR	4845	769068	773913	1.04685	1.01263	1.08223	0.00692847	2.15936
550.2	Diaphragmatic hernia	Digestive	EUR	59705	726225	785930	1.01424	1.00385	1.02474	0.00713803	2.14642
636.3	Hemorrhage in early pregnancy	Pregnancy Complications	EUR	3230	197969	201199	0.94035	0.898987	0.983616	0.00736834	2.13263
803.1	Fracture of humerus	Injuries & Poisonings	EUR	9196	736688	745884	1.03383	1.00894	1.05934	0.00745669	2.12745
359	Muscular dystrophies and other myopathies	Neurological	EUR	3937	202551	206488	1.04792	1.01256	1.08452	0.00753086	2.12316
289.4	Lymphadenitis	Hematopoietic	EUR	27244	712687	739931	1.01986	1.00521	1.03472	0.00773429	2.11158
297	Suicidal ideation or attempt	Mental Disorders	EUR	5028	675226	680254	1.04625	1.012	1.08167	0.0077625	2.11
689	Disorder of skin and subcutaneous tissue NOS	Dermatologic	EUR	64461	658408	722869	1.01315	1.00341	1.02299	0.00804159	2.09466
477	Epistaxis or throat hemorrhage	Respiratory	EUR	15658	695973	711631	1.02763	1.00708	1.0486	0.00819081	2.08667
272.14	Hyperchylomicronemia	Endocrine/Metabolic	EUR	520	714621	715141	1.16448	1.03985	1.30404	0.00837548	2.07699
364.9	Cornea replaced by transplant	Sense Organs	EUR	2029	766533	768562	1.07962	1.01983	1.14292	0.00840586	2.07542
198.2	Secondary malignancy of respiratory organs	Neoplasms	EUR	11558	720166	731724	1.02921	1.00725	1.05165	0.00888251	2.05146
283	Acquired hemolytic anemias	Hematopoietic	EUR	1179	720969	722148	1.09894	1.02388	1.17951	0.00895654	2.04786
480.5	Bronchopneumonia and lung abscess	Respiratory	EUR	6524	742392	748916	1.04106	1.00997	1.0731	0.0092799	2.03246
556	Ulceration of the lower GI tract	Digestive	EUR	1892	715371	717263	1.06864	1.01646	1.1235	0.00933885	2.02971
807	Fracture of ribs	Injuries & Poisonings	EUR	10715	708673	719388	1.03038	1.00728	1.054	0.00967283	2.01445
757	Congenital anomalies of the integument	Congenital Anomalies	EUR	1667	797336	799003	1.07892	1.01837	1.14306	0.0099409	2.00257
610.1	Cystic mastopathy	Genitourinary	EUR	10090	167884	177974	0.966803	0.942289	0.991955	0.00998341	2.00072
727.4	Ganglion and cyst of synovium, tendon, and bursa	Musculoskeletal	EUR	26574	711485	738059	1.02048	1.00485	1.03635	0.0100435	1.99811
743.21	Pathologic fracture of vertebrae	Musculoskeletal	EUR	5834	749086	754920	1.04178	1.00978	1.0748	0.0101241	1.99465
596	Other disorders of bladder	Genitourinary	EUR	18382	760399	778781	1.02273	1.00518	1.04058	0.0109121	1.96209
465.4	Acute laryngitis and tracheitis	Respiratory	EUR	7094	731861	738955	1.03959	1.00891	1.07121	0.0110721	1.95577
222	Benign neoplasm of male genital organs	Neoplasms	EUR	6853	566786	573639	0.961744	0.933163	0.9912	0.0112712	1.94803
173	Neoplasm of uncertain behavior of skin	Neoplasms	EUR	64857	659650	724507	1.01236	1.00274	1.02206	0.0116616	1.93324
704.2	Hirsutism	Dermatologic	EUR	2068	780063	782131	1.07647	1.01656	1.13991	0.0116628	1.9332
743.11	Osteoporosis NOS	Musculoskeletal	EUR	45486	736210	781696	0.984618	0.972802	0.996577	0.0118465	1.92641
836	Traumatic arthropathy	Injuries & Poisonings	EUR	10084	754333	764417	1.03235	1.00704	1.05831	0.0119494	1.92265
754.2	Spondylolisthesis, congenital	Congenital Anomalies	EUR	5553	780887	786440	1.04239	1.00915	1.07672	0.0120457	1.91917
349	Other and unspecified disorders of the nervous system	Neurological	EUR	6536	731328	737864	1.03753	1.00809	1.06783	0.0121224	1.91641
348.7	Coma	Neurological	EUR	1052	742236	743288	1.09309	1.01965	1.17183	0.0121288	1.91618
195.1	Malignant neoplasm, other	Neoplasms	EUR	41708	708700	750408	1.0158	1.0034	1.02834	0.0123548	1.90816
446.1	Thromboangiitis obliterans	Circulatory System	EUR	358	636171	636529	1.16968	1.03426	1.32283	0.0125403	1.90169
772.2	Spasm of muscle	Symptoms	EUR	23323	725236	748559	1.02106	1.00448	1.03792	0.0126085	1.89934
965	Poisoning by analgesics, antipyretics, and antirheumatics	Injuries & Poisonings	EUR	3820	743576	747396	1.04849	1.01018	1.08826	0.0126644	1.89741
941	Adverse reaction to serum or vaccine	Injuries & Poisonings	EUR	748	728938	729686	1.10897	1.02236	1.20292	0.0126684	1.89728
754.1	Lumbosacral spondylolysis, congenital	Congenital Anomalies	EUR	1835	783447	785282	1.07618	1.01582	1.14012	0.0126692	1.89725
696.4	Psoriasis	Dermatologic	EUR	5384	756910	762294	1.03807	1.00798	1.06905	0.0127865	1.89325
520.2	Disturbances in tooth eruption	Digestive	EUR	11027	699537	710564	1.0322	1.00674	1.05831	0.0128965	1.88953
704.12	Telogen effluvium	Dermatologic	EUR	706	781259	781965	1.12954	1.02598	1.24356	0.0130365	1.88484
717	Polymyalgia Rheumatica	Musculoskeletal	EUR	3889	804072	807961	1.04962	1.0102	1.09058	0.0131624	1.88066
131	Protozoan infection	Infectious Diseases	EUR	1374	783941	785315	1.13809	1.02742	1.26068	0.0132027	1.87934
151	Cancer of stomach	Neoplasms	EUR	2844	771127	773971	1.05888	1.01203	1.1079	0.0132223	1.87869
800.3	Fracture of tibia and fibula	Injuries & Poisonings	EUR	13893	732586	746479	1.02605	1.00538	1.04714	0.0132463	1.8779
527	Diseases of the salivary glands	Digestive	EUR	5060	787248	792308	1.03914	1.00801	1.07123	0.0133618	1.87413
360.3	Hypotony of eye	Sense Organs	EUR	1180	704379	705559	1.12118	1.02389	1.22771	0.0135232	1.86892
751.22	Other specified congenital anomalies of kidney	Congenital Anomalies	EUR	2269	779274	781543	1.0629	1.01257	1.11572	0.0137055	1.8631
444.5	Atheroembolism	Circulatory System	EUR	435	697761	698196	1.14973	1.02875	1.28494	0.0139108	1.85665
698	Pruritus and related conditions	Dermatologic	EUR	23463	747797	771260	1.02151	1.0043	1.03902	0.0141182	1.85022
199	Neoplasm of uncertain behavior	Neoplasms	EUR	31925	673305	705230	1.01702	1.0034	1.03082	0.0141479	1.84931
696.42	Psoriatic arthropathy	Dermatologic	EUR	5671	753366	759037	1.03815	1.00756	1.06968	0.0141591	1.84897
389.5	Disorders of acoustic nerve	Sense Organs	EUR	4518	766645	771163	0.954216	0.919085	0.99069	0.0143374	1.84353
514.1	Abnormal results of function study of pulmonary system	Respiratory	EUR	1732	769836	771568	1.07237	1.01375	1.13438	0.0148492	1.8283
697	Sarcoidosis	Dermatologic	EUR	4442	761232	765674	1.05309	1.01008	1.09793	0.0150398	1.82276
255.21	Glucocorticoid deficiency	Endocrine/Metabolic	EUR	5937	768869	774806	1.03791	1.00713	1.06963	0.0154179	1.81198
741.1	Ankylosis of joint	Musculoskeletal	EUR	2924	761902	764826	1.05842	1.01088	1.1082	0.0154649	1.81065
705.1	Dyshidrosis	Dermatologic	EUR	6898	766294	773192	1.03838	1.00698	1.07076	0.0162168	1.79004
556.1	Ulceration of intestine	Digestive	EUR	4453	703040	707493	1.04356	1.00789	1.08048	0.0162535	1.78905
204.12	Lymphoid leukemia, chronic	Neoplasms	EUR	4391	792856	797247	1.04499	1.00804	1.08329	0.0165871	1.78023
741.2	Stiffness of joint	Musculoskeletal	EUR	22807	748409	771216	1.01984	1.00338	1.03656	0.0179486	1.74597
601.3	Orchitis and epididymitis	Genitourinary	EUR	20532	616221	636753	1.0225	1.00372	1.04163	0.0186697	1.72886
523.3	Periodontitis (acute or chronic)	Digestive	EUR	2783	771446	774229	1.06094	1.00988	1.11457	0.018734	1.72737
202.2	Non-Hodgkins lymphoma	Neoplasms	EUR	11843	787846	799689	1.02659	1.00435	1.04933	0.0188382	1.72496
619.2	Disorders of uterus, NEC	Genitourinary	EUR	7272	175471	182743	1.03952	1.00642	1.0737	0.0188873	1.72383
305.2	Eating disorder	Mental Disorders	EUR	4008	679836	683844	1.04414	1.00695	1.08271	0.0195841	1.7081
79	Viral infection	Infectious Diseases	EUR	19227	168158	187385	1.02031	1.00309	1.03782	0.0206183	1.68575
149.2	Cancer of nasopharynx	Neoplasms	EUR	858	785934	786792	1.10196	1.01499	1.19638	0.0206248	1.68561
381.9	Otorrhea	Sense Organs	EUR	4858	760883	765741	1.04084	1.00586	1.07703	0.0217293	1.66295
656.26	Transitory tachypnea or apnea of newborn	Pregnancy Complications	EUR	402	722059	722461	1.15736	1.02123	1.31163	0.0220811	1.65598
259	Other endocrine disorders	Endocrine/Metabolic	EUR	4551	767455	772006	1.03876	1.00547	1.07314	0.0221074	1.65546
958.1	Postoperative shock	Injuries & Poisonings	EUR	946	721755	722701	1.09184	1.0125	1.17739	0.0224515	1.64876
870.1	Open wound or laceration of eye or eyelid	Injuries & Poisonings	EUR	6040	757354	763394	1.04073	1.00558	1.07712	0.0227817	1.64241
255.2	Adrenal hypofunction	Endocrine/Metabolic	EUR	3848	771086	774934	1.04223	1.00563	1.08017	0.0233493	1.63173
716.2	Unspecified monoarthritis	Musculoskeletal	EUR	8034	734941	742975	1.03389	1.0045	1.06415	0.0235313	1.62835
346.3	Nonspecific abnormal findings in cerebrospinal fluid	Neurological	EUR	335	743573	743908	1.14982	1.01866	1.29786	0.0238713	1.62212
598	Abnormal findings on examination of urine	Genitourinary	EUR	4186	224818	229004	1.04104	1.00532	1.07803	0.0239763	1.62022
381	Otitis media and Eustachian tube disorders	Sense Organs	EUR	11653	203098	214751	1.02374	1.00309	1.04482	0.0240371	1.61912
701.3	Circumscribed scleroderma	Dermatologic	EUR	3207	774263	777470	1.04802	1.00609	1.0917	0.0243613	1.6133
729.7	Nontraumatic compartment syndrome	Musculoskeletal	EUR	387	722639	723026	1.14967	1.01754	1.29895	0.0251527	1.59942
530.3	Stricture and stenosis of esophagus	Digestive	EUR	15651	701748	717399	1.02219	1.00272	1.04204	0.0253249	1.59645
560.3	Peritoneal or intestinal adhesions	Digestive	EUR	2759	703966	706725	1.05529	1.00663	1.10631	0.0254773	1.59385
550.4	Umbilical hernia	Digestive	EUR	30312	750763	781075	0.984292	0.970691	0.998083	0.0257311	1.58954
706	Diseases of sebaceous glands	Dermatologic	EUR	18528	770535	789063	0.981127	0.964811	0.997719	0.0259554	1.58577
655	Known or suspected fetal abnormality affecting management of mother	Pregnancy Complications	EUR	8187	199125	207312	0.969011	0.94253	0.996237	0.025971	1.58551
701.5	Abnormal granulation tissue	Dermatologic	EUR	5088	758166	763254	1.0391	1.0046	1.07478	0.0259849	1.58528
200	Myeloproliferative disease	Neoplasms	EUR	9168	787410	796578	1.0285	1.00336	1.05426	0.0260112	1.58484
611.3	Lump or mass in breast	Genitourinary	EUR	31743	736668	768411	0.983576	0.969324	0.998038	0.0261701	1.58219
134.1	Intestinal helminthiases	Infectious Diseases	EUR	1069	712025	713094	1.1	1.01135	1.19642	0.0262047	1.58162
586.11	Small kidney	Genitourinary	EUR	445	682509	682954	1.13834	1.01502	1.27664	0.0267793	1.5722
528.1	Stomatitis and mucositis	Digestive	EUR	5706	785778	791484	1.03518	1.00391	1.06741	0.0271394	1.5664
701	Other hypertrophic and atrophic conditions of skin	Dermatologic	EUR	33653	723726	757379	1.01438	1.00155	1.02737	0.0278701	1.55486
202.22	Reticulosarcoma	Neoplasms	EUR	2652	794553	797205	1.05253	1.00555	1.1017	0.0279736	1.55325
230	Kaposi's sarcoma	Neoplasms	EUR	445	739011	739456	0.870018	0.768207	0.985322	0.0283192	1.54792
315.3	Mental retardation	Mental Disorders	EUR	1066	790865	791931	1.08607	1.00877	1.16929	0.0283919	1.54681
946	Anaphylactic shock NOS	Injuries & Poisonings	EUR	4137	723292	727429	1.04699	1.00479	1.09096	0.0286896	1.54228
557.1	Celiac disease	Digestive	EUR	3253	714755	718008	1.04303	1.00439	1.08315	0.0286947	1.5422
420.22	Chronic pericarditis	Circulatory System	EUR	1654	775645	777299	1.06706	1.00677	1.13096	0.0287204	1.54181
185	Cancer of prostate	Neoplasms	EUR	64011	572608	636619	0.987402	0.976248	0.998684	0.0287359	1.54158
353.2	Nerve root lesions	Neurological	EUR	12812	739846	752658	1.02554	1.00262	1.04899	0.028781	1.54089
172.21	Basal cell carcinoma	Neoplasms	EUR	51779	729529	781308	0.988434	0.978175	0.998801	0.0288601	1.5397
214	Lipoma	Neoplasms	EUR	14677	764786	779463	0.977289	0.95734	0.997653	0.0290139	1.53739
870.2	Open wound of ear	Injuries & Poisonings	EUR	2138	761128	763266	1.06087	1.00592	1.11881	0.0294303	1.53121
742.9	Other derangement of joint	Musculoskeletal	EUR	34109	735203	769312	1.01507	1.00141	1.02893	0.0305337	1.51522
286.12	Congenital deficiency of other clotting factors (including factor VII)	Hematopoietic	EUR	1668	745610	747278	1.06147	1.00558	1.12047	0.0306564	1.51348
656.3	Endocrine and metabolic disturbances of fetus and newborn	Pregnancy Complications	EUR	813	721685	722498	1.10317	1.00895	1.20619	0.0311173	1.507
346.2	Nonspecific abnormal results of function study of brain and central nervous system	Neurological	EUR	4360	739915	744275	1.04263	1.00371	1.08306	0.0314945	1.50177
772	Symptoms of the muscles	Symptoms	EUR	7784	762925	770709	1.02883	1.00249	1.05586	0.0317297	1.49853
389.2	Conductive hearing loss	Sense Organs	EUR	20334	752791	773125	1.0191	1.00165	1.03686	0.0317829	1.49781
732.1	Juvenile osteochondrosis	Musculoskeletal	EUR	2079	734539	736618	1.05911	1.00497	1.11617	0.0319292	1.49581
286.8	Hypercoagulable state	Hematopoietic	EUR	4126	759496	763622	1.0382	1.00324	1.07438	0.0319561	1.49545
270.21	Disorders of urea cycle metabolism	Endocrine/Metabolic	EUR	1668	777037	778705	1.07324	1.00594	1.14504	0.0324101	1.48932
324	Other CNS infection and poliomyelitis	Neurological	EUR	2264	802512	804776	1.0544	1.00426	1.10705	0.0330986	1.48019
371	Inflammation of the eye	Sense Organs	EUR	11581	769024	780605	1.02291	1.00181	1.04446	0.0331593	1.47939
510.2	Lung transplant	Respiratory	EUR	892	770017	770909	1.08056	1.00621	1.16041	0.0331666	1.4793
635	Hemorrhage during pregnancy; childbirth and postpartum	Pregnancy Complications	EUR	2124	147464	149588	0.945573	0.897998	0.995668	0.0336039	1.47361
281.1	Megaloblastic anemia	Hematopoietic	EUR	2352	733291	735643	1.05195	1.00384	1.10237	0.0339684	1.46892
805	Fracture of vertebral column without mention of spinal cord injury	Injuries & Poisonings	EUR	13612	728172	741784	1.0217	1.00162	1.04219	0.0340355	1.46807
258.1	Postablative ovarian failure	Endocrine/Metabolic	EUR	433	126582	127015	1.11572	1.00821	1.23469	0.0341668	1.4664
512.3	Abnormal chest sounds	Respiratory	EUR	2330	689079	691409	1.05894	1.0042	1.11666	0.0344389	1.46295
752.2	Other specified congenital anomalies of nervous system	Congenital Anomalies	EUR	2566	800373	802939	1.05132	1.00364	1.10126	0.0345517	1.46153
635.2	Antepartum hemorrhage, abruptio placentae, and placenta previa	Pregnancy Complications	EUR	1818	198628	200446	0.940169	0.887887	0.995529	0.0345615	1.46141
352.1	Trigeminal nerve disorders [CN5]	Neurological	EUR	10255	757432	767687	1.02693	1.00192	1.05257	0.0346346	1.46049
229.1	Benign neoplasm of lymph nodes	Neoplasms	EUR	6471	710982	717453	0.971282	0.94532	0.997957	0.0350411	1.45542
364.5	Corneal dystrophy	Sense Organs	EUR	7290	762067	769357	1.02999	1.00195	1.05881	0.0358693	1.44528
524	Dentofacial anomalies, including malocclusion	Digestive	EUR	4773	695317	700090	1.03996	1.00253	1.07878	0.0361674	1.44168
220	Benign neoplasm of ovary	Neoplasms	EUR	1685	167297	168982	0.943783	0.894029	0.996305	0.036266	1.4405
519.1	Tracheostomy complications	Respiratory	EUR	849	768105	768954	1.08959	1.00545	1.18076	0.0364003	1.4389
361.2	Retinoschisis and retinal cysts	Sense Organs	EUR	3566	764850	768416	1.04627	1.0027	1.09174	0.0371372	1.43019
215	Other benign neoplasm of connective and other soft tissue	Neoplasms	EUR	9385	781959	791344	0.974711	0.951512	0.998475	0.0371481	1.43006
446.9	Arteritis NOS	Circulatory System	EUR	2959	766760	769719	1.04719	1.00273	1.09362	0.0372422	1.42896
302.1	Decreased libido	Mental Disorders	EUR	11154	673859	685013	0.976054	0.954032	0.998584	0.0373705	1.42747
362.31	Separation of retinal layers	Sense Organs	EUR	5180	774323	779503	1.03889	1.00217	1.07695	0.0377074	1.42357
316	Substance addiction and disorders	Mental Disorders	EUR	97795	627432	725227	0.990495	0.981592	0.999479	0.0381721	1.41825
527.1	Hypertrophy of salivary gland	Digestive	EUR	649	704573	705222	1.10972	1.00563	1.22457	0.038295	1.41686
150	Cancer of esophagus	Neoplasms	EUR	3331	770316	773647	1.04146	1.00219	1.08227	0.038305	1.41675
674	Other complications of the puerperium NEC	Pregnancy Complications	EUR	534	200180	200714	1.11216	1.00548	1.23014	0.0388037	1.41113
242.3	Exophthalmos	Endocrine/Metabolic	EUR	1937	735605	737542	1.06459	1.0032	1.12975	0.0388962	1.41009
610.3	Fibrosclerosis of breast	Genitourinary	EUR	950	111608	112558	1.08608	1.00421	1.17461	0.0389102	1.40994
981	Toxic effect of (non-ethyl) alcohol and petroleum and other solvents	Injuries & Poisonings	EUR	353	647657	648010	0.873694	0.768578	0.993186	0.0389696	1.40927
189.4	Malignant neoplasm of other urinary organs	Neoplasms	EUR	3458	798911	802369	1.04188	1.00206	1.08329	0.0390768	1.40808
529.1	Glossitis	Digestive	EUR	2517	772788	775305	1.0522	1.00253	1.10433	0.0391617	1.40714
286.81	Primary hypercoagulable state	Hematopoietic	EUR	7584	755853	763437	1.02814	1.00136	1.05564	0.0392873	1.40575
252.2	Hypoparathyroidism	Endocrine/Metabolic	EUR	2366	770931	773297	1.05068	1.00227	1.10143	0.0399769	1.39819
802	Fracture of pelvis	Injuries & Poisonings	EUR	3002	727195	730197	1.04551	1.00198	1.09093	0.0402396	1.39535
240	Simple and unspecified goiter	Endocrine/Metabolic	EUR	5573	744605	750178	1.03573	1.00153	1.07111	0.0404531	1.39305
961.1	Poisoning/allergy of sulfonamides	Injuries & Poisonings	EUR	4609	744902	749511	1.03454	1.00123	1.06896	0.0419737	1.37702
696.3	Pityriasis	Dermatologic	EUR	2239	762993	765232	0.941933	0.888887	0.998145	0.0430998	1.36553
260.6	Anorexia	Endocrine/Metabolic	EUR	6716	721781	728497	1.03083	1.00091	1.06164	0.0433535	1.36298
452.1	Iatrogenic pulmonary embolism and infarction	Circulatory System	EUR	763	678332	679095	1.0898	1.00245	1.18477	0.0436527	1.35999
704.8	Other specified diseases of hair and hair follicles	Dermatologic	EUR	40275	744992	785267	1.01384	1.00039	1.02747	0.0436961	1.35956
803.21	Colles' fracture	Injuries & Poisonings	EUR	1970	728912	730882	0.948476	0.900827	0.998644	0.0442681	1.35391
366.3	Traumatic cataract	Sense Organs	EUR	2432	698390	700822	1.05673	1.00112	1.11543	0.0454535	1.34243
498	Acute bronchospasm	Respiratory	EUR	2041	739555	741596	1.0539	1.001	1.10959	0.0457092	1.34
755.3	Congenital anomaly of fingers/toes	Congenital Anomalies	EUR	907	717624	718531	1.08812	1.0014	1.18236	0.0462687	1.33471
528.41	Cyst of the salivary gland	Digestive	EUR	1100	774048	775148	0.926591	0.859652	0.998742	0.0462766	1.33464
425.12	Other hypertrophic cardiomyopathy	Circulatory System	EUR	2263	789611	791874	1.05442	1.00069	1.11103	0.0470437	1.3275
305.21	Anorexia nervosa	Mental Disorders	EUR	780	673032	673812	0.919803	0.846812	0.999085	0.0475161	1.32316
275.1	Disorders of iron metabolism	Hematopoietic	EUR	6780	775919	782699	1.02959	1.00028	1.05976	0.0478261	1.32033
550.3	Femoral hernia	Digestive	EUR	1357	762439	763796	0.935443	0.875583	0.999396	0.0479443	1.31926
728.1	Muscular calcification and ossification	Musculoskeletal	EUR	580	678184	678764	1.10893	1.00092	1.2286	0.0479885	1.31886
580.11	Proliferative glomerulonephritis	Genitourinary	EUR	1290	733568	734858	1.07319	1.00039	1.15129	0.0487544	1.31199
747.11	Cardiac shunt/ heart septal defect	Congenital Anomalies	EUR	6432	793580	800012	1.0289	1.00006	1.05858	0.0495548	1.30491
761	Cervicalgia	Symptoms	EUR	133844	608312	742156	1.00751	1.00001	1.01506	0.0497585	1.30313
450	Noninfectious disorders of lymphatic channels	Circulatory System	EUR	11354	790329	801683	1.02179	0.999985	1.04406	0.0501563	1.29967
380	Disorders of external ear	Sense Organs	EUR	4598	773841	778439	1.0363	0.999974	1.07395	0.0501687	1.29957
792	Abnormal Papanicolaou smear of cervix and cervical HPV	Genitourinary	EUR	13150	167183	180333	0.978422	0.957222	1.00009	0.0509758	1.29264
331.1	Hydrocephalus	Neurological	EUR	3623	755223	758846	1.03963	0.999823	1.08102	0.0510485	1.29202
528.7	Sialolithiasis	Digestive	EUR	1986	773325	775311	1.05748	0.999597	1.11872	0.0516623	1.28683
187.2	Malignant neoplasm of testis	Neoplasms	EUR	2628	646002	648630	0.956207	0.91401	1.00035	0.0518068	1.28561
246.7	Abnormal results of function study of thyroid	Endocrine/Metabolic	EUR	9267	734558	743825	1.02498	0.999754	1.05085	0.0523062	1.28145
912	Insect bite	Injuries & Poisonings	EUR	6096	764307	770403	1.03099	0.999689	1.06327	0.0523571	1.28102
780	Hypothermia/Chills	Symptoms	EUR	1900	799539	801439	1.05371	0.999399	1.11097	0.0526609	1.27851
253.2	Pituitary hypofunction	Endocrine/Metabolic	EUR	3011	770061	773072	1.04286	0.999482	1.08811	0.0528586	1.27688
564	Functional digestive disorders	Digestive	EUR	26308	704347	730655	1.01439	0.999819	1.02917	0.052931	1.27629
323	Encephalitis	Neurological	EUR	1045	804220	805265	1.07158	0.999082	1.14934	0.0530817	1.27505
300.9	Posttraumatic stress disorder	Mental Disorders	EUR	177205	511865	689070	0.992761	0.985415	1.00016	0.0551894	1.25814
938	Dermatitis due to solar radiation	Dermatologic	EUR	15441	729332	744773	0.982634	0.965193	1.00039	0.0552119	1.25797
526.9	Jaw disease NOS	Digestive	EUR	4819	769374	774193	1.03528	0.999212	1.07264	0.0553139	1.25717
526.8	Exostosis of jaw	Digestive	EUR	3503	638084	641587	1.04409	0.99873	1.09151	0.0569275	1.24468
184.2	Cancer of other female genital organs (excluding uterus and ovary)	Neoplasms	EUR	1383	186307	187690	1.05951	0.998176	1.12461	0.0574379	1.2408
614.52	Vaginitis and vulvovaginitis	Genitourinary	EUR	22381	174632	197013	1.02	0.999327	1.04111	0.0580184	1.23643
740.12	Osteoarthrosis, localized, secondary	Musculoskeletal	EUR	30981	711006	741987	1.01414	0.999488	1.02901	0.058622	1.23194
303.31	Gastrointestinal malfunction arising from mental factors	Mental Disorders	EUR	1485	672963	674448	1.05812	0.997808	1.12207	0.059205	1.22764
804	Fracture of hand or wrist	Injuries & Poisonings	EUR	17897	720092	737989	0.982636	0.964909	1.00069	0.0593331	1.2267
224	Benign neoplasm of eye	Neoplasms	EUR	2996	796104	799100	1.04116	0.998382	1.08577	0.0595238	1.22531
285.8	Hemoglobinuria	Hematopoietic	EUR	261	721679	721940	1.15367	0.993574	1.33956	0.0607395	1.21653
753.2	Congenital anomalies of posterior segment of eye	Congenital Anomalies	EUR	2796	784436	787232	1.04737	0.997775	1.09942	0.0614908	1.21119
348.9	Other conditions of brain, NOS	Neurological	EUR	8752	745975	754727	1.02333	0.99888	1.04839	0.0616028	1.2104
260.21	Kwashiorkor	Endocrine/Metabolic	EUR	306	679625	679931	1.15164	0.992789	1.33592	0.0622664	1.20575
251.8	Abnormality of secretion of glucagon or gastrin	Endocrine/Metabolic	EUR	167	700205	700372	1.21231	0.99009	1.48441	0.0623832	1.20493
386.21	Central origin vertigo	Sense Organs	EUR	4465	746654	751119	1.03605	0.998145	1.07539	0.0625548	1.20374
656.22	Interstitial emphysema and related conditions of newborn	Pregnancy Complications	EUR	59	73259	73318	1.31398	0.985737	1.75153	0.0626028	1.20341
315	Develomental delays and disorders	Mental Disorders	EUR	6026	782843	788869	1.02906	0.998419	1.06065	0.0632545	1.19891
740.2	Osteoarthrosis, generalized	Musculoskeletal	EUR	50826	695302	746128	1.0111	0.999386	1.02296	0.063356	1.19821
270.2	Disorders of amino-acid metabolism	Endocrine/Metabolic	EUR	6409	772381	778790	1.02988	0.998353	1.0624	0.0634475	1.19759
796	Elevated prostate specific antigen [PSA]	Genitourinary	EUR	77771	545921	623692	0.99044	0.980444	1.00054	0.0634531	1.19755
41.9	Infection with drug-resistant microorganisms	Infectious Diseases	EUR	1275	179623	180898	1.05801	0.996749	1.12304	0.0638879	1.19458
550.6	Incisional hernia	Digestive	EUR	12907	768021	780928	1.01944	0.998877	1.04043	0.0640394	1.19355
657	Infections specific to the perinatal period	Pregnancy Complications	EUR	278	723849	724127	1.13596	0.992153	1.3006	0.0649082	1.1877
575.9	Nonspecific abnormal findings on radiological and other examination of biliary tract	Digestive	EUR	12972	774742	787714	1.02113	0.99863	1.04415	0.0658568	1.1814
509.5	Respiratory arrest	Respiratory	EUR	881	686652	687533	1.0821	0.994778	1.17708	0.0660629	1.18004
575.6	Cholesterolosis of gallbladder	Digestive	EUR	2397	784777	787174	1.04714	0.99683	1.09998	0.0667189	1.17575
716.1	Unspecified polyarthropathy or polyarthritis	Musculoskeletal	EUR	3654	739557	743211	1.03988	0.99724	1.08435	0.0671598	1.17289
287.31	Primary thrombocytopenia	Hematopoietic	EUR	5030	757066	762096	1.03218	0.997729	1.06781	0.0674496	1.17102
603.1	Hydrocele	Genitourinary	EUR	15884	614622	630506	1.01913	0.998566	1.04011	0.068458	1.16458
253.7	Other disorders of neurohypophysis	Endocrine/Metabolic	EUR	3045	756044	759089	1.0407	0.996945	1.08639	0.068704	1.16302
528.12	Oral aphthae	Digestive	EUR	5067	784640	789707	0.968321	0.935265	1.00255	0.069301	1.15926
