## Supplementary Tables for "Type 2 diabetes polygenic risk score demonstrates context-dependent effects and associations with type 2 diabetes-related risk factors and complications across diverse populations" (part 2 of 2)

### Sheet: Table S14 (continued)
Table S14. T2D PRS PheWAS results meta-analyzed across all populations and by population.
716.3	Kaschin-Beck disease	Musculoskeletal	EUR	291	624854	625145	1.16284	0.987899	1.36876	0.069738	1.15653
818.1	Subdural hemorrhage (injury)	Injuries & Poisonings	EUR	1953	782041	783994	1.05287	0.995642	1.11339	0.0707945	1.15
656	Other perinatal conditions of fetus or newborn	Pregnancy Complications	EUR	3387	802857	806244	1.04289	0.996394	1.09156	0.0711196	1.14801
389.3	Degenerative and vascular disorders of ear	Sense Organs	EUR	6962	750901	757863	1.02816	0.997469	1.05979	0.072484	1.13976
117.4	Aspergillosis	Infectious Diseases	EUR	1453	757429	758882	1.05818	0.994849	1.12555	0.0724981	1.13967
289.8	Polycythemia, secondary	Hematopoietic	EUR	6194	740793	746987	1.02642	0.997541	1.05614	0.0733081	1.13485
270	Disorders of protein plasma/amino-acid transport and metabolism	Endocrine/Metabolic	EUR	4137	216996	221133	1.03125	0.99706	1.0666	0.0736504	1.13282
618	Genital prolapse	Genitourinary	EUR	5726	203934	209660	0.974146	0.946569	1.00253	0.0738216	1.13182
655.1	Abnormality in fetal heart rate or rhythm	Pregnancy Complications	EUR	2915	191896	194811	0.958575	0.914976	1.00425	0.0748613	1.12574
297.2	Suicide or self-inflicted injury	Mental Disorders	EUR	16368	657944	674312	0.981941	0.962446	1.00183	0.0748742	1.12567
709.3	Systemic sclerosis	Dermatologic	EUR	1725	760311	762036	1.05325	0.994774	1.11517	0.0750469	1.12467
500.1	Extrinsic allergic alveolitis	Respiratory	EUR	1635	743214	744849	1.05552	0.994444	1.12034	0.0756061	1.12144
288.3	Eosinophilia	Hematopoietic	EUR	4148	733381	737529	1.03524	0.996339	1.07565	0.0763484	1.1172
709.6	Other specified diffuse diseases of connective tissue	Dermatologic	EUR	1058	760748	761806	0.93429	0.866602	1.00727	0.0765086	1.11629
198.1	Secondary malignancy of lymph nodes	Neoplasms	EUR	23887	713380	737267	1.0137	0.998538	1.02909	0.0767823	1.11474
550.5	Ventral hernia	Digestive	EUR	25738	756576	782314	1.01366	0.998539	1.02901	0.0768333	1.11445
394.3	Aortic valve disease	Circulatory System	EUR	1346	756575	757921	1.0634	0.993398	1.13833	0.0768428	1.1144
736.6	Unequal leg length (acquired)	Musculoskeletal	EUR	11162	746488	757650	1.02146	0.997593	1.0459	0.0783757	1.10582
343	Infantile cerebral palsy	Neurological	EUR	829	743660	744489	1.07209	0.991818	1.15886	0.0795922	1.09913
614.54	Abscess or ulceration of vulva	Genitourinary	EUR	1220	189206	190426	1.0686	0.992168	1.15092	0.079723	1.09842
362.1	Retinopathy of prematurity	Sense Organs	EUR	364	642256	642620	1.12137	0.986512	1.27465	0.0797341	1.09836
840.1	Muscle/tendon sprain	Injuries & Poisonings	EUR	4949	749757	754706	1.03145	0.996305	1.06784	0.0799988	1.09692
79.1	Varicella infection	Infectious Diseases	EUR	6048	157477	163525	0.975497	0.948758	1.00299	0.0802087	1.09578
736.5	Acquired deformities of knee	Musculoskeletal	EUR	1766	755485	757251	1.05494	0.993511	1.12017	0.0805899	1.09372
475.9	Postnasal drip	Respiratory	EUR	12547	712713	725260	0.980639	0.959316	1.00244	0.0813244	1.08978
772.1	Muscular wasting and disuse atrophy	Symptoms	EUR	2850	767077	769927	1.0406	0.994849	1.08846	0.0827664	1.08215
871.2	Open wound of finger(s)	Injuries & Poisonings	EUR	24200	740600	764800	1.014	0.998163	1.03009	0.0834368	1.07864
198.3	Secondary malignant neoplasm of digestive systems	Neoplasms	EUR	5683	723947	729630	1.02721	0.996454	1.05892	0.0834618	1.07851
225.2	Benign neoplasm of spinal cord, meninges	Neoplasms	EUR	842	785124	785966	1.07056	0.990908	1.15662	0.0839121	1.07618
624.9	stress incontinence, female	Genitourinary	EUR	8913	176130	185043	1.02217	0.996996	1.04799	0.0847933	1.07164
513.4	Hyperventilation	Respiratory	EUR	4436	774580	779016	1.03231	0.995608	1.07036	0.0851352	1.06989
368.1	Amblyopia	Sense Organs	EUR	13451	769004	782455	1.01835	0.997435	1.03969	0.0859226	1.06589
255.22	Mineralocorticoid deficiency	Endocrine/Metabolic	EUR	167	700233	700400	1.17856	0.97696	1.42176	0.0860813	1.06509
800	Fracture of lower limb	Injuries & Poisonings	EUR	11601	736534	748135	1.0184	0.997415	1.03982	0.0861146	1.06492
751.3	Obstructive genitourinary defect	Congenital Anomalies	EUR	1033	780098	781131	1.06533	0.991044	1.14519	0.086158	1.0647
696	Psoriasis and related disorders	Dermatologic	EUR	4869	182326	187195	1.02712	0.9962	1.05899	0.0862011	1.06449
736.4	Genu valgum or varum (acquired)	Musculoskeletal	EUR	4688	752918	757606	1.03171	0.995538	1.06919	0.0864608	1.06318
989	Toxic effect of other substances, chiefly nonmedicinal as to source	Injuries & Poisonings	EUR	1279	788516	789795	1.06013	0.991595	1.13339	0.0868212	1.06137
117.1	Histoplasmosis	Infectious Diseases	EUR	2344	756526	758870	1.04203	0.993962	1.09243	0.0875167	1.05791
327.5	Parasomnia	Neurological	EUR	31256	700180	731436	1.01296	0.998079	1.02807	0.0881153	1.05495
172.2	Other non-epithelial cancer of skin	Neoplasms	EUR	76708	714578	791286	1.00779	0.998817	1.01684	0.0890336	1.05045
281.13	Folate-deficiency anemia	Hematopoietic	EUR	3396	719036	722432	0.961693	0.919307	1.00603	0.0894313	1.04851
10	Tuberculosis	Infectious Diseases	EUR	616	193409	194025	1.08246	0.987756	1.18624	0.0898413	1.04652
302	Sexual and gender identity disorders	Mental Disorders	EUR	7664	673203	680867	0.976577	0.950079	1.00381	0.0912596	1.03972
614.4	Inflammatory diseases of uterus, except cervix	Genitourinary	EUR	704	182025	182729	1.0858	0.986845	1.19467	0.0913418	1.03933
495.2	Asthma with exacerbation	Respiratory	EUR	20606	732378	752984	1.01548	0.997506	1.03378	0.0918016	1.03715
586.1	Anatomical abnormatilies of kidney and ureters	Genitourinary	EUR	696	734279	734975	1.07337	0.988366	1.16569	0.0925744	1.03351
300.8	Acute reaction to stress	Mental Disorders	EUR	18102	666504	684606	1.01669	0.99723	1.03653	0.0932182	1.0305
644	Anemia during pregnancy	Pregnancy Complications	EUR	1263	208748	210011	0.9381	0.870632	1.0108	0.0933471	1.0299
913	Toxic effect of venom	Injuries & Poisonings	EUR	1792	782231	784023	0.956117	0.907293	1.00757	0.0933502	1.02988
334.1	Spinocerebellar disease	Neurological	EUR	2304	741951	744255	1.0433	0.99288	1.09629	0.0934907	1.02923
200.1	Polycythemia vera	Neoplasms	EUR	5091	762807	767898	1.02781	0.995112	1.06157	0.0963348	1.01622
782.6	Pallor and flushing	Symptoms	EUR	4731	763916	768647	0.973255	0.942638	1.00487	0.0964488	1.0157
627.3	Postmenopausal atrophic vaginitis	Genitourinary	EUR	10921	150880	161801	1.02057	0.996254	1.04548	0.0979382	1.00905
612.2	Hypertrophy of breast (Gynecomastia)	Genitourinary	EUR	15023	757342	772365	1.01818	0.996676	1.04015	0.0980758	1.00844
750.21	Congenital anomalies of intestine	Congenital Anomalies	EUR	3601	777833	781434	1.03366	0.993875	1.07503	0.0982991	1.00745
686.5	Pyoderma	Dermatologic	EUR	529	752921	753450	1.0887	0.983938	1.20462	0.0997046	1.00128
756	Other congenital musculoskeletal anomalies	Congenital Anomalies	EUR	1839	798845	800684	0.958277	0.910766	1.00827	0.10045	0.99805
425.11	Hypertrophic obstructive cardiomyopathy	Circulatory System	EUR	2284	789507	791791	1.04373	0.991698	1.09849	0.10091	0.996067
737.1	Kyphosis (acquired)	Musculoskeletal	EUR	5409	766516	771925	1.02775	0.994609	1.06199	0.101687	0.992735
526.42	Arthralgia/ankylosis of temporomandibular joint	Digestive	EUR	6743	767727	774470	0.974918	0.945675	1.00507	0.102102	0.990968
335	Multiple sclerosis	Neurological	EUR	7118	752954	760072	0.977949	0.952126	1.00447	0.102442	0.989522
750.5	Congenital hypertrophic pyloric stenosis	Congenital Anomalies	EUR	50	645827	645877	1.39203	0.934909	2.07266	0.103404	0.985462
715.1	Sacroiliitis NEC	Musculoskeletal	EUR	14215	745658	759873	1.01745	0.996437	1.0389	0.104233	0.981996
287.4	Qualitative platelet defects	Hematopoietic	EUR	1793	745401	747194	1.0489	0.989941	1.11138	0.105779	0.975602
530.6	Diverticulum of esophagus, acquired	Digestive	EUR	1747	702154	703901	0.951276	0.895384	1.01066	0.105912	0.975056
963.1	Antineoplastic and immunosuppressive drugs causing adverse effects	Injuries & Poisonings	EUR	13068	726669	739737	1.01646	0.996476	1.03684	0.10707	0.970334
275.11	Hereditary hemochromatosis	Hematopoietic	EUR	1875	765942	767817	0.96022	0.913913	1.00887	0.10747	0.968712
165	Cancer within the respiratory system	Neoplasms	EUR	6489	799333	805822	1.02242	0.995174	1.0504	0.107639	0.968032
855	Complication of nervous system device, implant, and graft	Injuries & Poisonings	EUR	1167	763310	764477	0.949902	0.892159	1.01138	0.108222	0.965686
783.1	Postprocedural fever	Symptoms	EUR	2879	753182	756061	1.03825	0.991683	1.08701	0.108874	0.963076
117.3	Blastomycotic infection	Infectious Diseases	EUR	241	699570	699811	1.14206	0.970488	1.34397	0.109755	0.959574
270.3	Disorders of plasma protein metabolism	Endocrine/Metabolic	EUR	3622	792069	795691	1.03039	0.993185	1.06898	0.110605	0.956227
520	Disorders of tooth development	Digestive	EUR	1880	769082	770962	1.0452	0.989941	1.10355	0.11067	0.955968
291.1	Transient mental disorders due to conditions classified elsewhere	Mental Disorders	EUR	3308	747219	750527	1.0357	0.99201	1.08132	0.110679	0.955936
159.3	Malignant neoplasm of gallbladder and extrahepatic bile ducts	Neoplasms	EUR	1429	758881	760310	1.05261	0.988327	1.12107	0.110768	0.955584
8.6	Viral Enteritis	Infectious Diseases	EUR	1639	218424	220063	1.04559	0.989738	1.10458	0.111463	0.952868
724.1	Disorders of sacrum	Musculoskeletal	EUR	15726	742573	758299	1.01537	0.996398	1.03471	0.112938	0.94716
636.1	Threatened premature labor	Pregnancy Complications	EUR	1775	190472	192247	1.04885	0.988631	1.11273	0.113896	0.943491
384	Other disorders of tympanic membrane	Sense Organs	EUR	1734	776788	778522	1.04183	0.990112	1.09624	0.114704	0.94042
386.3	Labyrinthitis	Sense Organs	EUR	5426	746235	751661	1.027	0.99339	1.06174	0.116587	0.933349
210	Benign neoplasm of lip, oral cavity, and pharynx	Neoplasms	EUR	6652	776234	782886	1.02247	0.994439	1.05128	0.117183	0.931135
751.2	Congenital anomalies of urinary system	Congenital Anomalies	EUR	4946	794549	799495	1.02511	0.993752	1.05746	0.11768	0.929297
654.1	Abnormality of organs and soft tissues of pelvis complicating pregnancy, childbirth, or the puerperium	Pregnancy Complications	EUR	1388	202982	204370	1.05737	0.98578	1.13415	0.118864	0.92495
858	Complication of internal orthopedic device	Injuries & Poisonings	EUR	12946	762873	775819	1.01657	0.995726	1.03784	0.120025	0.920728
942	Infusion and transfusion reaction	Injuries & Poisonings	EUR	568	729719	730287	1.077	0.980832	1.18259	0.12009	0.920492
686.2	Impetigo	Dermatologic	EUR	1704	762467	764171	1.04413	0.988763	1.10261	0.120307	0.919708
245.2	Chronic thyroiditis	Endocrine/Metabolic	EUR	4660	750079	754739	1.02567	0.993369	1.05903	0.120543	0.918859
301.1	Schizoid personality disorder	Mental Disorders	EUR	4072	669525	673597	0.970396	0.934182	1.00801	0.121468	0.915538
562	Diverticulosis and diverticulitis	Digestive	EUR	16640	141484	158124	1.01431	0.996207	1.03274	0.122011	0.913601
790.1	Elevated sedimentation rate	Symptoms	EUR	1715	753970	755685	1.04594	0.988021	1.10725	0.122265	0.912696
756.3	Congenital anomalies of muscle, tendon, fascia, and connective tissue	Congenital Anomalies	EUR	2014	783744	785758	1.04111	0.989213	1.09573	0.122531	0.911753
643.1	Hyperemesis gravidarum	Pregnancy Complications	EUR	882	200785	201667	0.931365	0.850991	1.01933	0.122541	0.911718
315.2	Speech and language disorder	Mental Disorders	EUR	3538	774864	778402	1.03219	0.991499	1.07455	0.122609	0.911477
295.2	Paranoid disorders	Mental Disorders	EUR	8472	675378	683850	0.977361	0.949174	1.00639	0.125113	0.902697
578.8	Hemorrhage of rectum and anus	Digestive	EUR	56408	713466	769874	0.991251	0.980173	1.00245	0.125402	0.901694
772.4	Rhabdomyolysis	Symptoms	EUR	3686	765253	768939	1.03518	0.990081	1.08234	0.128164	0.892234
204.3	Monocytic leukemia	Neoplasms	EUR	634	781457	782091	0.929643	0.846238	1.02127	0.128225	0.892026
619.3	Noninflammatory disorders of cervix	Genitourinary	EUR	2880	179447	182327	0.965121	0.921878	1.01039	0.129023	0.889331
695	Erythematous conditions	Dermatologic	EUR	12926	189676	202602	1.01531	0.995532	1.03549	0.130041	0.88592
287.1	Spontaneous ecchymoses	Hematopoietic	EUR	1139	743187	744326	1.04998	0.985603	1.11857	0.130847	0.883236
446.2	Acute febrile mucocutaneous lymph node syndrome (Kawasaki disease)	Circulatory System	EUR	126	636884	637010	0.851436	0.690977	1.04916	0.131156	0.882213
910	Superficial injury, infected	Injuries & Poisonings	EUR	637	789461	790098	1.07364	0.978723	1.17776	0.132436	0.877995
385.5	Tympanosclerosis and middle ear disease related to otitis media	Sense Organs	EUR	1381	703169	704550	1.04979	0.985354	1.11843	0.132732	0.877024
550	Abdominal hernia	Digestive	EUR	26609	761362	787971	0.989217	0.975326	1.00331	0.132939	0.876347
288.11	Neutropenia	Hematopoietic	EUR	17200	738674	755874	1.01453	0.995616	1.03381	0.132981	0.876211
727.8	Plica syndrome	Musculoskeletal	EUR	1710	721883	723593	1.04454	0.986712	1.10575	0.133721	0.873801
275.2	Disorders of copper metabolism	Endocrine/Metabolic	EUR	322	767249	767571	0.911045	0.806565	1.02906	0.13386	0.873348
741.5	Hemarthrosis	Musculoskeletal	EUR	1766	749157	750923	1.04769	0.98561	1.11368	0.134949	0.86983
289.3	Personal history of diseases of blood and blood-forming organs	Hematopoietic	EUR	5735	747474	753209	1.0243	0.992522	1.05709	0.13541	0.868349
446.4	Wegener's granulomatosis	Circulatory System	EUR	783	768480	769263	0.942071	0.871004	1.01894	0.135909	0.866753
975	Poisoning by agents primarily acting on the smooth and skeletal muscles and respiratory system	Injuries & Poisonings	EUR	223	732856	733079	1.12059	0.963834	1.30285	0.138642	0.858104
279.11	Deficiency of humoral immunity	Endocrine/Metabolic	EUR	3079	777664	780743	1.0303	0.990386	1.07182	0.138674	0.858006
704	Diseases of hair and hair follicles	Dermatologic	EUR	12828	771829	784657	0.984919	0.965197	1.00504	0.140916	0.851039
369	Infection of the eye	Sense Organs	EUR	9157	766585	775742	1.01808	0.994073	1.04266	0.141112	0.850437
618.6	Vaginal enterocele, congenital or acquired	Genitourinary	EUR	395	129394	129789	1.08347	0.973453	1.20593	0.142247	0.846957
800.2	Fracture of unspecified part of femur	Injuries & Poisonings	EUR	6364	725033	731397	1.02306	0.992236	1.05485	0.144108	0.841313
803.2	Fracture of radius and ulna	Injuries & Poisonings	EUR	15578	732008	747586	0.985999	0.967479	1.00487	0.144991	0.838658
264	Lack of normal physiological development	Endocrine/Metabolic	EUR	2863	157550	160413	1.03543	0.988025	1.08511	0.145363	0.837546
379.51	Pigmentary iris degeneration	Sense Organs	EUR	2578	753649	756227	1.03395	0.988445	1.08155	0.145982	0.835701
145.2	Cancer of tongue	Neoplasms	EUR	4678	798082	802760	1.02441	0.991585	1.05832	0.146687	0.833609
70.2	Viral hepatitis B	Infectious Diseases	EUR	1078	168158	169236	1.05894	0.98012	1.14409	0.146742	0.833445
752	Nervous system congenital anomalies	Congenital Anomalies	EUR	1846	801426	803272	1.03799	0.986954	1.09166	0.147206	0.832073
656.6	Perinatal disorders of digestive system	Pregnancy Complications	EUR	412	721938	722350	0.916895	0.815031	1.03149	0.14875	0.827542
695.22	Pemphigus and pemphigoid	Dermatologic	EUR	1221	763958	765179	1.05767	0.980144	1.14134	0.148849	0.827254
446.3	Hypersensitivity angiitis	Circulatory System	EUR	629	768400	769029	1.07107	0.975653	1.17581	0.149251	0.826084
334.2	Anterior horn cell disease	Neurological	EUR	1461	742722	744183	1.04664	0.983755	1.11355	0.149321	0.825878
70.1	Viral hepatitis A	Infectious Diseases	EUR	180	157477	157657	1.12029	0.959688	1.30777	0.150216	0.823284
180.1	Cervical cancer	Neoplasms	EUR	1919	174862	176781	1.03782	0.986442	1.09188	0.151847	0.818593
360.2	Progressive myopia	Sense Organs	EUR	3256	778544	781800	1.03331	0.987879	1.08084	0.153177	0.814806
370.3	Keratoconjunctivitis	Sense Organs	EUR	6010	766243	772253	1.02309	0.991482	1.0557	0.153984	0.812524
602	Other disorders of prostate	Genitourinary	EUR	8615	616134	624749	1.02032	0.992477	1.04895	0.154138	0.81209
604.3	Peyronie's disease	Genitourinary	EUR	5372	624943	630315	1.02305	0.991431	1.05568	0.154823	0.810165
990	Effects radiation NOS	Injuries & Poisonings	EUR	19762	762577	782339	1.01212	0.995432	1.0291	0.155499	0.808272
223	Benign neoplasm of kidney and other urinary organs	Neoplasms	EUR	3872	701614	705486	1.0271	0.989857	1.06574	0.155917	0.807107
345.12	Partial epilepsy	Neurological	EUR	11638	748847	760485	1.0164	0.993751	1.03957	0.15712	0.803769
809	Fracture of unspecified bones	Injuries & Poisonings	EUR	39156	721996	761152	1.00891	0.996566	1.0214	0.157897	0.801627
317.11	Alcoholic liver damage	Mental Disorders	EUR	20055	719147	739202	1.01275	0.995018	1.0308	0.159795	0.796436
425.8	Other cardiomyopathy	Circulatory System	EUR	2197	789358	791555	1.03923	0.984893	1.09656	0.160208	0.795315
225.1	Benign neoplasm of brain, cranial nerves, meninges	Neoplasms	EUR	7707	794978	802685	1.0194	0.992265	1.04728	0.16275	0.788479
686.4	Pyogenic granuloma	Dermatologic	EUR	1342	750575	751917	1.04874	0.980888	1.12129	0.163152	0.787406
212	Benign neoplasm of respiratory and intrathoracic organs	Neoplasms	EUR	4150	800902	805052	1.02461	0.98986	1.06059	0.16725	0.776633
70.4	Chronic hepatitis	Infectious Diseases	EUR	1001	168158	169159	1.05018	0.979298	1.1262	0.169672	0.770389
636	Early or threatened labor; hemorrhage in early pregnancy	Pregnancy Complications	EUR	6074	198354	204428	0.977853	0.94692	1.0098	0.172066	0.764305
306.1	Mental disorders durring/after pregnancy	Mental Disorders	EUR	2946	118169	121115	1.03266	0.986046	1.08148	0.172654	0.762823
172.1	Melanomas of skin, dx or hx	Neoplasms	EUR	61047	718948	779995	1.00675	0.996989	1.01661	0.175895	0.754747
282.9	Other hereditary hemolytic anemias	Hematopoietic	EUR	2389	720451	722840	1.05027	0.978163	1.1277	0.17651	0.753232
743.13	Other specified osteoporosis	Musculoskeletal	EUR	5063	765424	770487	0.97826	0.94756	1.00995	0.176674	0.752827
715.2	Ankylosing spondylitis	Musculoskeletal	EUR	3763	755005	758768	0.973901	0.937172	1.01207	0.177574	0.75062
597.2	Urinary complications NEC	Genitourinary	EUR	2180	764502	766682	1.03335	0.985142	1.08391	0.178356	0.748711
446.5	Giant cell arteritis	Circulatory System	EUR	2167	767068	769235	1.03805	0.982934	1.09626	0.179716	0.745413
353.1	Nerve plexus lesions	Neurological	EUR	4892	761990	766882	1.0233	0.989141	1.05864	0.183621	0.736078
274.2	Crystal arthropathies	Endocrine/Metabolic	EUR	3226	793867	797093	1.03051	0.985814	1.07724	0.184032	0.735107
187.1	Malignant neoplasm of unspecified male genital organ	Neoplasms	EUR	1938	580056	581994	1.03909	0.981924	1.09958	0.184131	0.734872
478	Throat pain	Respiratory	EUR	4355	704819	709174	0.975537	0.940439	1.01194	0.185224	0.732303
195.3	Malignant neoplasm of head, face, and neck	Neoplasms	EUR	8502	717228	725730	1.01686	0.992013	1.04232	0.185336	0.732041
564.9	Personal history of diseases of digestive system	Digestive	EUR	22419	702826	725245	1.01092	0.994796	1.0273	0.18557	0.731493
743.9	Osteopenia or other disorder of bone and cartilage	Musculoskeletal	EUR	57494	728482	785976	1.00724	0.996534	1.01806	0.185752	0.731066
686.3	Pilonidal cyst	Dermatologic	EUR	2374	764039	766413	1.03375	0.984094	1.08592	0.186292	0.729806
277.6	Other deficiencies of circulating enzymes	Endocrine/Metabolic	EUR	277	768719	768996	0.90334	0.776892	1.05037	0.186415	0.729519
526.4	Temporomandibular joint disorders	Digestive	EUR	4401	786186	790587	0.977551	0.94516	1.01105	0.186617	0.72905
159.4	Malignant neoplasm of retroperitoneum and peritoneum	Neoplasms	EUR	1054	759416	760470	1.04702	0.977936	1.12097	0.187068	0.728
733.4	Aseptic necrosis of bone	Musculoskeletal	EUR	5547	742005	747552	0.977823	0.945711	1.01103	0.188069	0.725683
242.31	Thyrotoxic exophthalmos	Endocrine/Metabolic	EUR	552	738269	738821	1.071	0.966622	1.18665	0.189829	0.721637
499	Cystic fibrosis	Respiratory	EUR	459	793715	794174	1.06823	0.967649	1.17926	0.190816	0.719384
333.3	Tics and choreas	Neurological	EUR	1019	742986	744005	1.0505	0.975722	1.13102	0.190987	0.718996
601.1	Prostatitis	Genitourinary	EUR	17032	620076	637108	1.01339	0.993382	1.03381	0.191069	0.71881
270.33	Amyloidosis	Endocrine/Metabolic	EUR	1071	791076	792147	1.05287	0.974056	1.13805	0.194371	0.711368
313	Pervasive developmental disorders	Mental Disorders	EUR	8291	789852	798143	1.01636	0.991747	1.04158	0.194521	0.711033
244.5	Congenital hypothyroidism	Endocrine/Metabolic	EUR	506	750269	750775	1.07022	0.965863	1.18586	0.194822	0.710362
145.4	Cancer of the gums	Neoplasms	EUR	523	717503	718026	1.06561	0.967853	1.17324	0.195526	0.708797
696.2	Parapsoriasis	Dermatologic	EUR	802	697798	698600	1.06142	0.96979	1.16171	0.195651	0.708517
218.2	Other benign neoplasm of uterus	Neoplasms	EUR	6283	113182	119465	1.0201	0.989736	1.05139	0.196807	0.705959
647.3	Major puerperal infection	Pregnancy Complications	EUR	163	147378	147541	1.13942	0.93453	1.38923	0.196883	0.705792
701.4	Keloid scar	Dermatologic	EUR	12085	765626	777711	0.983373	0.958612	1.00877	0.197533	0.704359
261.3	Vitamin C deficiencies	Endocrine/Metabolic	EUR	370	679537	679907	1.09219	0.954846	1.2493	0.198403	0.702453
722.3	Schmorl's nodes	Musculoskeletal	EUR	954	630236	631190	1.05168	0.973746	1.13584	0.199605	0.69983
270.35	Macroglobulinemia	Endocrine/Metabolic	EUR	537	778146	778683	0.935007	0.843603	1.03631	0.200418	0.698062
613.5	Mastodynia	Genitourinary	EUR	14945	781501	796446	0.986418	0.965932	1.00734	0.201534	0.695652
134	Helminthiases	Infectious Diseases	EUR	309	786762	787071	1.09211	0.953856	1.25039	0.202005	0.694638
149.3	Cancer of hypopharynx	Neoplasms	EUR	957	716973	717930	1.04973	0.973974	1.13138	0.204104	0.690149
348.4	Cerebral cysts	Neurological	EUR	1906	756075	757981	0.96629	0.916459	1.01883	0.204303	0.689726
145.1	Cancer of lip	Neoplasms	EUR	1008	716847	717855	1.04897	0.974282	1.12938	0.204585	0.689127
540.11	Acute appendicitis	Digestive	EUR	6681	801210	807891	0.981214	0.952847	1.01043	0.205159	0.68791
792.1	Papanicolaou smear of cervix or vagina with atypical squamous cells	Genitourinary	EUR	9619	170545	180164	0.982872	0.956951	1.0095	0.20519	0.687843
965.2	Antirheumatics causing adverse effects in therapeutic use	Injuries & Poisonings	EUR	1121	632508	633629	1.04996	0.973477	1.13244	0.206471	0.685141
303.1	Dissociative disorder	Mental Disorders	EUR	1007	671717	672724	1.05002	0.973371	1.1327	0.206939	0.684158
530.7	Gastroesophageal laceration-hemorrhage syndrome	Digestive	EUR	1944	701833	703777	1.03836	0.9793	1.10098	0.20772	0.682522
602.3	Dysplasia of prostate	Genitourinary	EUR	4261	602405	606666	1.02632	0.985661	1.06867	0.207752	0.682454
31	Diseases due to other mycobacteria	Infectious Diseases	EUR	362	179623	179985	1.07449	0.960277	1.2023	0.210182	0.677404
627	Menopausal and postmenopausal disorders	Genitourinary	EUR	21365	152085	173450	0.989379	0.972895	1.00614	0.212855	0.671917
614.5	Inflammatory disease of cervix, vagina, and vulva	Genitourinary	EUR	9024	189192	198216	1.0168	0.990335	1.04397	0.215688	0.666174
738	Other acquired musculoskeletal deformity	Musculoskeletal	EUR	13712	757393	771105	0.987898	0.969018	1.00715	0.21617	0.665204
625.1	Dyspareunia	Genitourinary	EUR	6390	170580	176970	0.980802	0.950995	1.01154	0.218302	0.660942
426.4	Anomalous atrioventricular excitation	Circulatory System	EUR	1263	712962	714225	0.959447	0.898225	1.02484	0.218486	0.660576
264.1	Short stature	Endocrine/Metabolic	EUR	748	104537	105285	0.950277	0.87586	1.03102	0.220276	0.657033
259.4	Precocious sexual development and puberty NEC	Endocrine/Metabolic	EUR	226	125006	125232	0.903054	0.767104	1.0631	0.220595	0.656405
599.7	Urethral discharge	Genitourinary	EUR	2412	728797	731209	0.958846	0.896355	1.02569	0.221648	0.654337
743.2	Pathologic fracture	Musculoskeletal	EUR	13994	743191	757185	1.01271	0.992389	1.03345	0.221975	0.653696
386.1	Meniere's disease	Sense Organs	EUR	4617	759730	764347	1.02176	0.986972	1.05777	0.223252	0.651204
656.5	Hematological disorders of newborn	Pregnancy Complications	EUR	308	648485	648793	1.09268	0.947395	1.26024	0.223384	0.650947
374.2	Lagophthalmos	Sense Organs	EUR	3695	754336	758031	1.02655	0.983869	1.07108	0.226524	0.644885
536.7	Complications of gastrostomy, colostomy and enterostomy	Digestive	EUR	3633	759867	763500	1.02414	0.985182	1.06464	0.228025	0.642017
53.1	Herpes zoster with nervous system complications	Infectious Diseases	EUR	860	168158	169018	1.04582	0.971982	1.12526	0.230429	0.637462
731.1	Osteitis deformans [Paget's disease of bone]	Musculoskeletal	EUR	1287	734932	736219	1.05607	0.965564	1.15506	0.232722	0.633163
528.4	Cysts of oral soft tissues	Digestive	EUR	1138	774076	775214	0.956233	0.888425	1.02922	0.23303	0.632588
634	Miscarriage; stillbirth	Pregnancy Complications	EUR	4245	198080	202325	0.977515	0.941559	1.01484	0.234314	0.630201
472	Chronic pharyngitis and nasopharyngitis	Respiratory	EUR	33265	663441	696706	0.99167	0.978073	1.00546	0.235002	0.628928
378.2	Nystagmus and other irregular eye movements	Sense Organs	EUR	3345	753213	756558	1.02543	0.983532	1.0691	0.238104	0.623233
754	Congenital musculoskeletal deformities of spine	Congenital Anomalies	EUR	2375	783354	785729	1.02697	0.982549	1.07339	0.238182	0.62309
204.1	Lymphoid leukemia	Neoplasms	EUR	2352	795203	797555	1.02886	0.98128	1.07875	0.238892	0.621798
170	Cancer of bone and connective tissue	Neoplasms	EUR	3677	228637	232314	0.979512	0.946326	1.01386	0.239133	0.621361
626.2	Dysmenorrhea	Genitourinary	EUR	10229	151025	161254	1.01659	0.989059	1.04489	0.240154	0.61951
217.1	Nevus, non-neoplastic	Neoplasms	EUR	46073	720014	766087	0.993448	0.982608	1.00441	0.240308	0.619232
368.5	Color vision deficiencies	Sense Organs	EUR	436	696967	697403	0.934555	0.834141	1.04706	0.243181	0.61407
853	Complication of colostomy or enterostomy	Injuries & Poisonings	EUR	1823	762333	764156	0.969742	0.920808	1.02128	0.244801	0.611186
800.4	Fracture of patella	Injuries & Poisonings	EUR	4675	740090	744765	1.021	0.985832	1.05742	0.245219	0.610446
364	Corneal opacity and other disorders of cornea	Sense Organs	EUR	4797	774870	779667	1.01967	0.986631	1.05381	0.246456	0.608261
286.3	Coagulation defects complicating pregnancy or postpartum	Hematopoietic	EUR	535	172833	173368	0.941155	0.849393	1.04283	0.246577	0.608048
371.9	Chronic inflammatory disorders of orbit	Sense Organs	EUR	431	757198	757629	1.07928	0.948406	1.2282	0.247372	0.60665
384.4	Perforation of tympanic membrane	Sense Organs	EUR	7652	771942	779594	1.01623	0.988524	1.04471	0.253642	0.595779
370	Keratitis	Sense Organs	EUR	5778	764647	770425	1.01769	0.987438	1.04886	0.254759	0.593871
218	Benign neoplasm of uterus	Neoplasms	EUR	9661	132159	141820	0.985467	0.960943	1.01062	0.254882	0.593661
194	Cancer of other endocrine glands	Neoplasms	EUR	2215	779943	782158	1.02963	0.979157	1.0827	0.254883	0.593659
627.21	Symptomatic artificial menopause	Genitourinary	EUR	1872	150434	152306	1.03371	0.976343	1.09446	0.255048	0.593378
452.8	Postphlebitic syndrome	Circulatory System	EUR	1034	733194	734228	1.04323	0.96968	1.12236	0.256549	0.590829
277.4	Disorders of bilirubin excretion	Endocrine/Metabolic	EUR	5642	774380	780022	0.982407	0.952735	1.013	0.256671	0.590624
627.4	Premenopausal menorrhagia	Genitourinary	EUR	3145	154911	158056	1.02783	0.980203	1.07777	0.256814	0.590381
260.1	Cachexia	Endocrine/Metabolic	EUR	2016	728213	730229	1.03292	0.976374	1.09274	0.259486	0.585886
346.1	Nonspecific abnormal findings on radiological and other examination of skull and head	Neurological	EUR	4444	748890	753334	1.01959	0.985775	1.05457	0.25954	0.585795
620	Dysplasia of female genital organs	Genitourinary	EUR	1080	201751	202831	1.03959	0.97169	1.11225	0.259877	0.585232
627.5	Premature menopause and other ovarian failure	Genitourinary	EUR	2946	155315	158261	1.02606	0.981125	1.07306	0.260143	0.584787
386	Vertiginous syndromes and other disorders of vestibular system	Sense Organs	EUR	6722	761677	768399	1.0154	0.988673	1.04284	0.261516	0.582502
767	Cervicocranial/Cervicobrachial syndrome	Symptoms	EUR	942	751820	752762	0.957125	0.886306	1.0336	0.263879	0.578596
795.81	Elevated carcinoembryonic antigen [CEA]	Symptoms	EUR	817	785365	786182	1.04611	0.966435	1.13236	0.264721	0.577212
976	Poisoning by agents primarily affecting skin & mucous membrane, ophthalmological, otorhinolaryngological, & dental drugs	Injuries & Poisonings	EUR	133	632720	632853	1.13466	0.908449	1.41721	0.265445	0.576026
636.8	Cervical incompetence	Pregnancy Complications	EUR	604	198896	199500	1.06401	0.953921	1.1868	0.265541	0.575869
500	Lung disease due to external agents	Respiratory	EUR	1879	755924	757803	1.02924	0.978255	1.08287	0.266244	0.574721
365.5	Pseudoexfoliation glaucoma	Sense Organs	EUR	1869	766489	768358	1.03575	0.973408	1.10208	0.267445	0.572766
705.8	Hyperhidrosis	Dermatologic	EUR	7074	759882	766956	1.0159	0.987962	1.04462	0.267591	0.572529
442	Other aneurysm	Circulatory System	EUR	8758	765841	774599	1.01345	0.989758	1.03771	0.268293	0.57139
316.1	Polyneuropathy due to drugs	Mental Disorders	EUR	3931	736040	739971	0.980319	0.946332	1.01553	0.269536	0.569383
671	Venous/cerebrovascular complications embolism in pregnancy and the puerperium	Pregnancy Complications	EUR	836	200228	201064	1.04549	0.965919	1.13162	0.270705	0.567503
442.1	Aortic aneurysm	Circulatory System	EUR	20394	754211	774605	1.00944	0.992684	1.02647	0.271335	0.566494
716.8	Palindromic rheumatism	Musculoskeletal	EUR	650	742182	742832	1.055	0.958566	1.16114	0.273635	0.562828
931	Contact dermatitis and other eczema due to plants [except food]	Dermatologic	EUR	3396	671415	674811	0.979295	0.943285	1.01668	0.273699	0.562728
331	Other cerebral degenerations	Neurological	EUR	2662	755317	757979	1.0239	0.981428	1.06822	0.274491	0.561472
603	Other disorders of testis	Genitourinary	EUR	1569	628637	630206	0.969585	0.9173	1.02485	0.274805	0.560976
618.1	Prolapse of vaginal walls	Genitourinary	EUR	6613	201767	208380	1.01589	0.987543	1.04505	0.274908	0.560812
528.6	Leukoplakia of oral mucosa	Digestive	EUR	5110	770205	775315	1.01867	0.985307	1.05317	0.276221	0.558744
446.6	Polyarteritis nodosa	Circulatory System	EUR	424	755845	756269	1.06361	0.951637	1.18875	0.277242	0.557141
149.4	Cancer of larynx	Neoplasms	EUR	4737	797563	802300	1.0192	0.984828	1.05476	0.277295	0.557058
277.1	Disorders of porphyrin metabolism	Endocrine/Metabolic	EUR	731	768481	769212	1.04599	0.964189	1.13474	0.279133	0.554189
871.1	Open wound of hand except finger(s)	Injuries & Poisonings	EUR	14703	763792	778495	1.01111	0.991083	1.03153	0.279133	0.554189
592.21	Urethral syndrome	Genitourinary	EUR	432	627285	627717	1.07059	0.946067	1.21151	0.279611	0.553446
613.8	Other specified disorders of breast	Genitourinary	EUR	8089	785262	793351	0.984793	0.957732	1.01262	0.281063	0.551196
756.1	Congenital anomalies of abdominal wall; diaphram	Congenital Anomalies	EUR	966	784406	785372	1.04298	0.965787	1.12634	0.283447	0.547529
327.41	Organic or persistent insomnia	Neurological	EUR	21979	713998	735977	1.00903	0.992579	1.02576	0.283694	0.54715
840	Sprains and strains	Injuries & Poisonings	EUR	61476	663566	725042	1.00563	0.995359	1.01601	0.28371	0.547125
433.32	Moyamoya disease	Circulatory System	EUR	90	702546	702636	1.19947	0.859701	1.67352	0.284464	0.545973
259.1	Nonspecific abnormal results of other endocrine function study	Endocrine/Metabolic	EUR	1689	757239	758928	1.03248	0.973716	1.09478	0.285051	0.545078
451.2	Phlebitis and thrombophlebitis of lower extremities	Circulatory System	EUR	7448	727135	734583	1.01573	0.987071	1.04522	0.285142	0.544939
345.1	Epilepsy	Neurological	EUR	19892	741879	761771	1.00965	0.991928	1.02769	0.287786	0.54093
245.1	Thyroiditis, acute and subacute	Endocrine/Metabolic	EUR	918	737759	738677	1.04471	0.963626	1.13262	0.288641	0.539642
966	Poisoning by anticonvulsants and anti-Parkinsonism drugs	Injuries & Poisonings	EUR	998	731057	732055	0.959603	0.889164	1.03562	0.28909	0.538966
818.2	Subarachnoid hemorrhage (injury)	Injuries & Poisonings	EUR	888	782853	783741	1.04271	0.965084	1.12657	0.28936	0.538562
704.11	Alopecia Areata	Dermatologic	EUR	3144	778908	782052	0.970441	0.917979	1.0259	0.289981	0.537631
967	Adverse effects of sedatives or other central nervous system depressants and anesthetics	Injuries & Poisonings	EUR	3050	728542	731592	1.02172	0.981793	1.06328	0.290722	0.536522
447.7	Aortic ectasia	Circulatory System	EUR	8535	763530	772065	1.01354	0.98851	1.03921	0.291764	0.534968
153.3	Malignant neoplasm of rectum, rectosigmoid junction, and anus	Neoplasms	EUR	9488	752048	761536	1.01349	0.98854	1.03907	0.292032	0.53457
90.2	Gonococcal infections	Infectious Diseases	EUR	503	229026	229529	1.07695	0.938006	1.23647	0.292861	0.533338
736.3	Acquired deformities of hip	Musculoskeletal	EUR	784	756340	757124	1.04876	0.959668	1.14613	0.293218	0.532809
715.3	Spinal enthesopathy	Musculoskeletal	EUR	1357	637954	639311	1.03755	0.968562	1.11145	0.293714	0.532076
132.1	Pediculosis and phthirus infestation	Infectious Diseases	EUR	1039	712060	713099	1.04377	0.963537	1.13069	0.293805	0.531941
626.1	Irregular menstrual cycle/bleeding	Genitourinary	EUR	23144	150648	173792	1.00969	0.991674	1.02803	0.29388	0.531829
842	Other sprains and strains	Injuries & Poisonings	EUR	8950	743603	752553	1.01362	0.988295	1.03959	0.294692	0.530631
255.13	Medulloadrenal hyperfunction	Endocrine/Metabolic	EUR	120	700279	700399	1.11712	0.907024	1.37589	0.297441	0.526599
527.8	Other specified diseases of the salivary glands	Digestive	EUR	2581	787247	789828	1.02554	0.977866	1.07554	0.299091	0.524196
306.9	Tension headache	Mental Disorders	EUR	11812	673037	684849	0.987475	0.964251	1.01126	0.299254	0.52396
471	Nasal polyps	Respiratory	EUR	6280	712965	719245	0.984149	0.954859	1.01434	0.299979	0.522908
216	Benign neoplasm of skin	Neoplasms	EUR	68932	663690	732622	0.995227	0.986232	1.0043	0.301678	0.520457
149	Cancer of larynx, pharynx, nasal cavities	Neoplasms	EUR	3936	799895	803831	1.01796	0.984014	1.05308	0.303588	0.517715
442.4	Arterial dissection	Circulatory System	EUR	1483	767852	769335	0.968475	0.911128	1.02943	0.303687	0.517574
253.11	Acromegaly and gigantism	Endocrine/Metabolic	EUR	420	758459	758879	1.05987	0.947942	1.18502	0.307186	0.512599
187.8	Neoplasm of uncertain behavior of male genital organs	Neoplasms	EUR	2670	579209	581879	0.973914	0.92564	1.02471	0.308178	0.511198
526	Diseases of the jaws	Digestive	EUR	7266	779331	786597	0.986615	0.96136	1.01253	0.308431	0.510843
756.2	Pectus and other congenital anomalies of ribs/sternum	Congenital Anomalies	EUR	383	785025	785408	0.944845	0.846827	1.05421	0.309975	0.508673
221	Benign neoplasm of other female genital organs	Neoplasms	EUR	2987	107562	110549	0.979258	0.940378	1.01975	0.310567	0.507845
750.14	Congenital anomalies of esophagus	Congenital Anomalies	EUR	823	779981	780804	1.04513	0.959616	1.13826	0.310833	0.507473
202.21	Nodular lymphoma	Neoplasms	EUR	2891	794631	797522	1.02209	0.979672	1.06635	0.312299	0.50543
90.3	Venereal diseases due to Chlamydia trachomatis	Infectious Diseases	EUR	115	229026	229141	1.1744	0.859125	1.60537	0.313486	0.503782
586.12	Vesicoureteral reflux	Genitourinary	EUR	773	734147	734920	1.04188	0.961831	1.12859	0.314495	0.502386
474	Acute and chronic tonsillitis	Respiratory	EUR	4085	720951	725036	1.01898	0.982269	1.05706	0.315218	0.501389
817	Concussion	Injuries & Poisonings	EUR	7867	767390	775257	0.986487	0.960551	1.01312	0.316896	0.499084
526.3	Anomalies of jaw size/symmetry	Digestive	EUR	1914	708393	710307	0.971092	0.916824	1.02857	0.31742	0.498366
626.13	Irregular menstrual cycle	Genitourinary	EUR	12559	151355	163914	1.01218	0.988427	1.03651	0.317628	0.498081
751	Genitourinary congenital anomalies	Congenital Anomalies	EUR	5699	219985	225684	1.01464	0.986119	1.04398	0.317797	0.49785
202.23	Lymphosarcoma	Neoplasms	EUR	805	781297	782102	0.958328	0.881539	1.04181	0.317864	0.497759
627.2	Symptomatic menopause	Genitourinary	EUR	26868	142905	169773	1.00846	0.991927	1.02526	0.317979	0.497601
204	Leukemia	Neoplasms	EUR	4520	793955	798475	1.01674	0.983988	1.05058	0.320319	0.494417
516	Abnormal sputum	Respiratory	EUR	2637	801525	804162	1.02197	0.978949	1.06688	0.322005	0.492137
643	Excessive vomiting in pregnancy	Pregnancy Complications	EUR	1392	209296	210688	0.966507	0.903275	1.03417	0.323729	0.489819
695.41	Cutaneous lupus erythematosus	Dermatologic	EUR	2804	759418	762222	1.02559	0.975149	1.07864	0.32609	0.486662
727.7	Contracture of tendon (sheath)	Musculoskeletal	EUR	3194	720602	723796	1.02138	0.979126	1.06546	0.326383	0.486272
737.2	Lordosis (acquired)	Musculoskeletal	EUR	1434	690708	692142	0.966542	0.902938	1.03463	0.327171	0.485226
656.8	Perinatal jaundice	Pregnancy Complications	EUR	493	648482	648975	1.05784	0.945152	1.18397	0.327862	0.484309
313.3	Autism	Mental Disorders	EUR	1522	776207	777729	0.97217	0.918611	1.02885	0.328952	0.482868
260.7	Polyphagia	Endocrine/Metabolic	EUR	473	722705	723178	1.05386	0.948466	1.17096	0.329167	0.482584
359.1	Muscular dystrophies	Neurological	EUR	964	763316	764280	1.03802	0.962465	1.1195	0.333187	0.477312
149.1	Cancer of oropharynx	Neoplasms	EUR	4589	797839	802428	1.0165	0.983204	1.05093	0.33547	0.474347
694.3	Vascular disorders of skin	Dermatologic	EUR	1528	751719	753247	1.0301	0.969691	1.09427	0.336171	0.47344
626.8	Infertility, female	Genitourinary	EUR	4256	155039	159295	0.98025	0.941186	1.02093	0.336348	0.473212
733.6	Costochondritis	Musculoskeletal	EUR	1918	742829	744747	1.02792	0.971706	1.08738	0.337232	0.472071
287.2	Allergic purpura	Hematopoietic	EUR	580	746432	747012	1.04987	0.950375	1.15978	0.338058	0.471009
198	Secondary malignant neoplasm	Neoplasms	EUR	23698	716270	739968	1.00743	0.992264	1.02283	0.338889	0.469943
733.2	Cyst of bone	Musculoskeletal	EUR	4067	732406	736473	1.01918	0.980194	1.05972	0.339717	0.468883
601.11	Acute prostatitis	Genitourinary	EUR	10538	625703	636241	1.01234	0.987097	1.03824	0.341065	0.467163
691	Congenital anomalies of skin	Dermatologic	EUR	3456	757894	761350	1.02061	0.978563	1.06446	0.3419	0.466101
371.33	Noninfectious dermatoses of eyelid	Sense Organs	EUR	1041	692387	693428	1.03671	0.962379	1.11679	0.342218	0.465697
742	Derangement of joint, non-traumatic	Musculoskeletal	EUR	6039	764273	770312	0.986617	0.95956	1.01444	0.342291	0.465605
291.4	Specific nonpsychotic mental disorders due to brain damage	Mental Disorders	EUR	13265	752803	766068	0.989887	0.969168	1.01105	0.346314	0.46053
656.9	Neonatal bradycardia or tachycardia	Pregnancy Complications	EUR	211	648488	648699	1.09033	0.910471	1.30571	0.347107	0.459537
755.4	Congenital anomalies of upper limb, including shoulder girdle	Congenital Anomalies	EUR	641	784698	785339	1.04445	0.953754	1.14377	0.348055	0.458352
292.6	Hallucinations	Mental Disorders	EUR	7574	756860	764434	1.01492	0.984006	1.0468	0.348084	0.458316
286.11	Von willebrand's disease	Hematopoietic	EUR	667	760207	760874	0.958748	0.877677	1.04731	0.350015	0.455913
759.1	Anomalies of endocrine glands, congenital	Congenital Anomalies	EUR	497	785599	786096	1.05322	0.94439	1.17459	0.35145	0.454136
289.1	Myelofibrosis	Hematopoietic	EUR	634	736400	737034	1.04461	0.952877	1.14518	0.352008	0.453447
748	Anomalies of respiratory system, congenital	Congenital Anomalies	EUR	785	790467	791252	1.0391	0.958319	1.1267	0.352935	0.452305
733	Other disorders of bone and cartilage	Musculoskeletal	EUR	29155	713539	742694	0.993219	0.979027	1.00762	0.354072	0.450909
204.4	Multiple myeloma	Neoplasms	EUR	4248	793265	797513	1.01868	0.979391	1.05954	0.356429	0.448027
339	Other headache syndromes	Neurological	EUR	112778	605034	717812	1.00393	0.995599	1.01232	0.356457	0.447993
242.1	Graves' disease	Endocrine/Metabolic	EUR	6018	746671	752689	1.01557	0.98265	1.04959	0.358113	0.445979
592.13	Chronic interstitial cystitis	Genitourinary	EUR	2609	743418	746027	0.97924	0.935977	1.0245	0.362838	0.440287
751.11	Congenital anomalies of female genital organs	Congenital Anomalies	EUR	989	194391	195380	0.967376	0.900591	1.03911	0.363494	0.439503
907	Injuries to the nervous system	Injuries & Poisonings	EUR	8628	774101	782729	1.01205	0.986192	1.03858	0.364447	0.438365
191.11	Cancer of brain	Neoplasms	EUR	4450	782914	787364	1.01596	0.981657	1.05147	0.366195	0.436287
752.11	Spina bifida	Congenital Anomalies	EUR	945	786564	787509	1.03409	0.961096	1.11262	0.369475	0.432415
258	Iatrogenic endocrine disorders	Endocrine/Metabolic	EUR	567	757939	758506	1.04528	0.948544	1.15187	0.371463	0.430085
198.6	Secondary malignancy of bone	Neoplasms	EUR	13675	717435	731110	1.00954	0.988673	1.03086	0.372816	0.428506
971	Poisoning by drugs primarily affecting the autonomic nervous system	Injuries & Poisonings	EUR	282	676313	676595	0.932526	0.798605	1.0889	0.377135	0.423504
110.2	Dermatomycoses	Infectious Diseases	EUR	15510	756257	771767	0.990054	0.968293	1.0123	0.378025	0.422479
969	Poisoning by psychotropic agents	Injuries & Poisonings	EUR	3996	724323	728319	0.982789	0.945497	1.02155	0.379064	0.421287
389.4	Tinnitus	Sense Organs	EUR	174347	604399	778746	0.996902	0.99002	1.00383	0.380007	0.420208
654.2	Rhesus isoimmunization in pregnancy	Pregnancy Complications	EUR	741	195379	196120	0.964268	0.889	1.04591	0.380221	0.419963
479	Other upper respiratory disease	Respiratory	EUR	37180	658221	695401	1.00561	0.993071	1.0183	0.382268	0.417632
363	Chorioretinal inflammations, scars, and other disorders of choroid	Sense Organs	EUR	2488	778227	780715	1.02103	0.974433	1.06985	0.382544	0.417319
313.2	Tics and stuttering	Mental Disorders	EUR	2623	774504	777127	0.97924	0.933852	1.02683	0.386273	0.413106
303	Psychogenic and somatoform disorders	Mental Disorders	EUR	4109	682184	686293	1.01539	0.980858	1.05113	0.387027	0.412259
180	Cervical cancer and dysplasia	Neoplasms	EUR	4108	123932	128040	1.01565	0.980373	1.0522	0.389234	0.409789
619.1	Noninflammatory disorders of ovary, fallopian tube, and broad ligament	Genitourinary	EUR	3121	179840	182961	0.981284	0.939965	1.02442	0.389341	0.40967
347	Cataplexy and narcolepsy	Neurological	EUR	1888	741364	743252	0.975713	0.922468	1.03203	0.390486	0.408395
446.8	Thrombotic microangiopathy	Circulatory System	EUR	315	755903	756218	1.06895	0.917266	1.24572	0.393127	0.405467
709.5	Dermatomyositis	Dermatologic	EUR	735	760818	761553	1.03928	0.951318	1.13538	0.393138	0.405455
737	Curvature of spine	Musculoskeletal	EUR	5628	770017	775645	0.987706	0.959991	1.01622	0.394301	0.404172
711.2	Reiter's disease	Musculoskeletal	EUR	1005	741881	742886	1.03306	0.958388	1.11356	0.395489	0.402866
790.8	Elevated C-reactive protein (CRP)	Symptoms	EUR	2001	754467	756468	1.02158	0.972435	1.07321	0.39599	0.402315
363.4	Choroidal degenerations	Sense Organs	EUR	1331	636471	637802	1.03034	0.961153	1.10451	0.399348	0.398649
264.9	Lack of normal physiological development, unspecified	Endocrine/Metabolic	EUR	1229	723462	724691	1.02913	0.962514	1.10035	0.400404	0.397502
204.22	Myeloid leukemia, chronic	Neoplasms	EUR	1500	780952	782452	1.0258	0.966533	1.08869	0.401563	0.396246
559	Ileostomy status	Digestive	EUR	4406	714031	718437	0.985957	0.953725	1.01928	0.404279	0.393319
691.1	Ichthyosis congenita	Dermatologic	EUR	940	634464	635404	1.04035	0.947577	1.14221	0.406505	0.390934
455	Hemorrhoids	Circulatory System	EUR	90060	574920	664980	1.00377	0.994869	1.01276	0.407358	0.390024
750.2	Lower gastrointestinal congenital anomalies	Congenital Anomalies	EUR	1408	795211	796619	1.02475	0.967142	1.08579	0.407556	0.389813
870.3	Other open wound of head and face	Injuries & Poisonings	EUR	15958	748601	764559	0.99171	0.972363	1.01144	0.407605	0.38976
756.22	Pectus carinatum	Congenital Anomalies	EUR	64	718408	718472	1.14646	0.829409	1.58469	0.407951	0.389392
282.8	Other hemoglobinopathies	Hematopoietic	EUR	4609	730507	735116	1.01863	0.974995	1.06422	0.408601	0.388701
264.3	Delayed milestones	Endocrine/Metabolic	EUR	789	51681	52470	1.03638	0.952133	1.12809	0.408753	0.388539
930	Allergic reaction to food	Injuries & Poisonings	EUR	5742	735877	741619	1.01379	0.981361	1.0473	0.408897	0.388386
350.5	Abnormal reflex	Neurological	EUR	2257	753433	755690	1.02032	0.972245	1.07078	0.413909	0.383096
794	Abnormal results of other function studies (bladder, pancreas, placenta, spleen, etc)	Symptoms	EUR	2248	781185	783433	0.980277	0.934502	1.02829	0.414269	0.382718
656.4	Hemorrhage of fetus or newborn	Pregnancy Complications	EUR	241	648505	648746	0.938149	0.804686	1.09375	0.414811	0.38215
446.7	Takayasu's disease	Circulatory System	EUR	125	636867	636992	0.913495	0.734349	1.13634	0.416586	0.380295
286.13	Congenital factor VIII disorder	Hematopoietic	EUR	429	746618	747047	0.95469	0.853244	1.0682	0.418536	0.378268
315.1	Learning disorder	Mental Disorders	EUR	781	775743	776524	0.965857	0.887823	1.05075	0.418963	0.377825
196	Radiotherapy	Neoplasms	EUR	36687	717423	754110	1.00544	0.992227	1.01882	0.421685	0.375012
292.12	Symbolic dysfunction	Mental Disorders	EUR	2298	748177	750475	1.02096	0.970455	1.07409	0.422921	0.373741
963	Poisoning by primarily systemic agents	Injuries & Poisonings	EUR	6580	732593	739173	1.0108	0.984537	1.03776	0.423872	0.372765
609.2	Abnormal spermatozoa	Genitourinary	EUR	5488	624572	630060	1.01336	0.980681	1.04712	0.427554	0.369009
816	Cerebral laceration and contusion	Injuries & Poisonings	EUR	349	717011	717360	0.951128	0.840385	1.07647	0.42758	0.368982
78	Viral warts & HPV	Infectious Diseases	EUR	9245	168158	177403	0.990747	0.968161	1.01386	0.429475	0.367062
695.42	Systemic lupus erythematosus	Dermatologic	EUR	5739	758783	764522	1.01343	0.980431	1.04753	0.429698	0.366837
614.31	Acute inflammatory pelvic disease	Genitourinary	EUR	356	182275	182631	1.05474	0.922281	1.20623	0.436344	0.360171
601	Inflammatory diseases of prostate	Genitourinary	EUR	2880	111991	114871	0.9839	0.944405	1.02505	0.437464	0.359058
345.11	Generalized convulsive epilepsy	Neurological	EUR	5315	753561	758876	0.986731	0.953931	1.02066	0.438679	0.357853
732.7	Osteochondritis dissecans	Musculoskeletal	EUR	1636	734714	736350	1.02517	0.9625	1.09192	0.439893	0.356653
204.2	Myeloid leukemia	Neoplasms	EUR	2170	795641	797811	0.981567	0.936087	1.02926	0.442135	0.354445
187	Cancer of other male genital organs	Neoplasms	EUR	1153	653451	654604	0.975436	0.915379	1.03943	0.443014	0.353583
840.3	Joint/ligament sprain	Injuries & Poisonings	EUR	45324	726622	771946	0.995224	0.983121	1.00748	0.44316	0.353439
153	Colorectal cancer	Neoplasms	EUR	6174	757472	763646	1.01106	0.983026	1.0399	0.443198	0.353402
117.2	Coccidioidomycosis	Infectious Diseases	EUR	839	694543	695382	1.03739	0.944446	1.13947	0.443413	0.353191
614	Inflammatory diseases of female pelvic organs	Genitourinary	EUR	9891	189567	199458	1.00987	0.984797	1.03558	0.443838	0.352775
614.53	Cyst or abscess of Bartholin's gland	Genitourinary	EUR	1113	189130	190243	1.03226	0.951614	1.11974	0.444269	0.352354
706.3	Seborrhea	Dermatologic	EUR	4557	688726	693283	1.01421	0.978183	1.05157	0.444405	0.352221
939.1	Contact and allergic dermatitis of eyelid	Dermatologic	EUR	1933	728663	730596	1.02258	0.965585	1.08294	0.445415	0.351235
473.3	Paralysis/spasm of vocal cords or larynx	Respiratory	EUR	5180	718678	723858	1.01273	0.980339	1.0462	0.445555	0.351099
198.7	Secondary malignant neoplasm of skin	Neoplasms	EUR	1765	712679	714444	0.980198	0.931044	1.03195	0.446102	0.350566
769	Nonallopathic lesions NEC	Symptoms	EUR	21250	783228	804478	1.00642	0.989931	1.02319	0.447605	0.349105
385	Other disorders of middle ear and mastoid	Sense Organs	EUR	1176	763381	764557	1.0241	0.962466	1.08969	0.452038	0.344825
592.2	Urethritis and urethral syndrome	Genitourinary	EUR	6322	738958	745280	0.9855	0.94838	1.02407	0.455882	0.341147
333.4	Torsion dystonia	Neurological	EUR	8219	750963	759182	0.989819	0.963408	1.01695	0.458325	0.338827
352	Disorders of other cranial nerves	Neurological	EUR	4534	764326	768860	1.01233	0.97995	1.04577	0.460063	0.337182
81.11	Acute graft-versus-host disease	Infectious Diseases	EUR	123	206069	206192	1.0746	0.887714	1.30083	0.460457	0.336811
613.7	Other signs and symptoms in breast	Genitourinary	EUR	8184	784805	792989	0.98943	0.961887	1.01776	0.460665	0.336615
949.1	Diaper or napkin rash	Injuries & Poisonings	EUR	425	679662	680087	1.04736	0.925768	1.18493	0.46237	0.33501
270.34	Alpha-1-antitrypsin deficiency	Endocrine/Metabolic	EUR	639	778232	778871	0.969623	0.892952	1.05288	0.462964	0.334453
742.1	Loose body in joint	Musculoskeletal	EUR	2052	748909	750961	1.02001	0.967372	1.07551	0.463624	0.333834
225	Benign neoplasm of brain and other parts of nervous system	Neoplasms	EUR	2769	800122	802891	0.985211	0.946563	1.02544	0.465557	0.332027
259.8	Polyglandular activity in multiple endocrine adenomatosis	Endocrine/Metabolic	EUR	219	758580	758799	0.947809	0.820112	1.09539	0.467854	0.329889
358.1	Myasthenia gravis	Neurological	EUR	2027	776365	778392	1.01942	0.966698	1.07502	0.477734	0.320814
625	Pain and other symptoms associated with female genital organs	Genitourinary	EUR	16058	175087	191145	0.992923	0.973618	1.01261	0.478357	0.320248
742.2	Pathological, developmental or recurrent dislocation	Musculoskeletal	EUR	4468	746760	751228	0.987204	0.951907	1.02381	0.488128	0.311467
593.2	Microscopic hematuria	Genitourinary	EUR	29332	686045	715377	1.00535	0.990284	1.02065	0.488415	0.311211
255.3	Adrenogenital disorders	Endocrine/Metabolic	EUR	305	758521	758826	0.953517	0.832947	1.09154	0.490139	0.309681
375	Disorders of lacrimal system	Sense Organs	EUR	2297	766308	768605	1.01735	0.968798	1.06834	0.490489	0.309371
378	Strabismus and other disorders of binocular eye movements	Sense Organs	EUR	7188	760211	767399	1.00951	0.982656	1.03711	0.491285	0.308666
870.5	Open wound of lip and mouth	Injuries & Poisonings	EUR	3985	759470	763455	0.985731	0.946163	1.02695	0.491714	0.308288
295	Schizophrenia and other psychotic disorders	Mental Disorders	EUR	3242	682622	685864	1.01413	0.974316	1.05557	0.492327	0.307746
474.2	Chronic tonsillitis and adenoiditis	Respiratory	EUR	9490	715501	724991	0.99116	0.965877	1.0171	0.500619	0.300493
529	Diseases and other conditions of the tongue	Digestive	EUR	2917	783759	786676	1.01439	0.973051	1.05748	0.500941	0.300214
325	Phlebitis and thrombophlebitis of intracranial venous sinuses	Neurological	EUR	272	790081	790353	0.955751	0.837048	1.09129	0.503571	0.297939
295.3	Psychosis	Mental Disorders	EUR	32043	653171	685214	1.00534	0.98975	1.02117	0.504444	0.297187
170.1	Bone cancer	Neoplasms	EUR	3755	786969	790724	1.01288	0.975385	1.05181	0.506099	0.295764
755.61	Congenital hip dysplasia and deformity	Congenital Anomalies	EUR	874	784865	785739	0.974838	0.90429	1.05089	0.506128	0.29574
159.2	Malignant neoplasm of small intestine, including duodenum	Neoplasms	EUR	1938	772553	774491	0.982045	0.930493	1.03645	0.510202	0.292258
695.3	Rosacea	Dermatologic	EUR	28199	741353	769552	1.0046	0.990889	1.01849	0.513045	0.289844
714.2	Juvenile rheumatoid arthritis	Musculoskeletal	EUR	999	757518	758517	1.02487	0.951813	1.10353	0.515046	0.288154
728.2	Laxity of ligament or hypermobility syndrome	Musculoskeletal	EUR	1987	720811	722798	0.983314	0.934512	1.03466	0.517045	0.286472
364.41	Keratoconus	Sense Organs	EUR	1679	766867	768546	0.9788	0.917274	1.04445	0.5177	0.285922
798.1	Chronic fatigue syndrome	Symptoms	EUR	21819	708785	730604	1.00526	0.989383	1.02139	0.518349	0.285377
634.1	Missed abortion/Hydatidiform mole	Pregnancy Complications	EUR	1733	198501	200234	0.980897	0.925027	1.04014	0.519163	0.284696
790.9	Abnormal arterial blood gases	Symptoms	EUR	245	744002	744247	1.04607	0.912162	1.19963	0.519285	0.284594
277.2	Other disorders of purine and pyrimidine metabolism	Endocrine/Metabolic	EUR	89	639672	639761	1.10609	0.813354	1.50419	0.520319	0.283731
803	Fracture of upper limb	Injuries & Poisonings	EUR	9353	740430	749783	0.992681	0.970561	1.0153	0.522871	0.281605
149.5	Hx of malignant neoplasm of oral cavity and pharynx	Neoplasms	EUR	3245	784819	788064	1.01273	0.974152	1.05283	0.523334	0.281221
598.4	Other cells and casts in urine	Genitourinary	EUR	1577	711388	712965	1.02124	0.95738	1.08935	0.52357	0.281025
622	Polyp of female genital organs	Genitourinary	EUR	3147	201925	205072	0.987216	0.948818	1.02717	0.524995	0.279845
782	Symptoms involving skin and other integumentary tissue	Symptoms	EUR	296	61172	61468	0.960058	0.84659	1.08873	0.525316	0.27958
286.6	Defibrination syndrome	Hematopoietic	EUR	1047	746053	747100	1.02566	0.948145	1.10952	0.52741	0.277852
795.82	Elevated cancer antigen 125 [CA 125]	Symptoms	EUR	567	785634	786201	0.971044	0.886338	1.06385	0.528072	0.277307
473	Diseases of the larynx and vocal cords	Respiratory	EUR	15275	710679	725954	0.993974	0.975483	1.01282	0.528167	0.277229
368.7	Disorders of accommodation	Sense Organs	EUR	1774	636395	638169	0.980213	0.921088	1.04313	0.528963	0.276575
304	Adjustment reaction	Mental Disorders	EUR	114549	529078	643627	1.00269	0.994316	1.01113	0.530599	0.275233
334.21	Amyotrophic Lateral Sclerosis	Neurological	EUR	1355	742732	744087	0.980506	0.921108	1.04373	0.53693	0.270082
612	Breast conditions, congenital or relating to hormones	Genitourinary	EUR	3049	194600	197649	1.01295	0.972382	1.05522	0.537187	0.269874
987	Toxic effect of other gases, fumes, or vapors	Injuries & Poisonings	EUR	115	723422	723537	1.07603	0.85105	1.36047	0.540355	0.267321
627.22	Need for Hormone replacement therapy (postmenopausal)	Genitourinary	EUR	5397	154387	159784	1.01007	0.978115	1.04308	0.541183	0.266656
624.1	Dystrophy of female genital tract	Genitourinary	EUR	696	174084	174780	1.02598	0.944911	1.11399	0.541434	0.266455
691.3	Congenital pigmentary anomalies of skin	Dermatologic	EUR	498	752784	753282	1.03257	0.931323	1.14482	0.542714	0.265429
694.1	Vitiligo	Dermatologic	EUR	3808	761723	765531	1.01373	0.969912	1.05952	0.545302	0.263363
341	Other demyelinating diseases of central nervous system	Neurological	EUR	1585	756164	757749	1.01772	0.961336	1.07742	0.545793	0.262972
619	Noninflammatory female genital disorders	Genitourinary	EUR	18535	178905	197440	0.994324	0.976002	1.01299	0.548577	0.260763
213	Benign neoplasm of bone and articular cartilage	Neoplasms	EUR	3082	714256	717338	1.01254	0.972049	1.05471	0.549594	0.259958
636.2	Early onset of delivery	Pregnancy Complications	EUR	1053	190640	191693	1.02304	0.949347	1.10245	0.550386	0.259333
723	Other disorders of cervical region	Musculoskeletal	EUR	7040	743446	750486	1.00835	0.981168	1.03629	0.550839	0.258975
614.1	Pelvic peritoneal adhesions, female (postoperative) (postinfection)	Genitourinary	EUR	1379	181583	182962	1.02194	0.951495	1.0976	0.551465	0.258482
174.2	Breast cancer [male]	Neoplasms	EUR	588	650777	651365	1.03275	0.928792	1.14835	0.551623	0.258358
619.5	Noninflammatory disorders of vulva and perineum	Genitourinary	EUR	3976	179755	183731	1.01125	0.97464	1.04923	0.552214	0.257892
184	Cancer of other female genital organs	Neoplasms	EUR	2853	186218	189071	1.01212	0.972089	1.0538	0.558451	0.253015
621	Endometrial hyperplasia	Genitourinary	EUR	1453	201167	202620	1.01782	0.959188	1.08004	0.559539	0.252169
653	Problems associated with amniotic cavity and membranes	Pregnancy Complications	EUR	2377	194957	197334	0.98554	0.938369	1.03508	0.56054	0.251393
465.2	Acute pharyngitis	Respiratory	EUR	84883	668980	753863	0.99729	0.988104	1.00656	0.565488	0.247577
8.51	Intestinal e.coli	Infectious Diseases	EUR	136	132824	132960	0.946971	0.785927	1.14102	0.566712	0.246638
454.1	Varicose veins of lower extremity	Circulatory System	EUR	23782	716481	740263	0.995388	0.979668	1.01136	0.569249	0.244698
732	Osteochondropathies	Musculoskeletal	EUR	1102	735053	736155	1.01949	0.953661	1.08986	0.570848	0.243479
270.1	Disturbances of amino-acid transport	Endocrine/Metabolic	EUR	879	792062	792941	0.978388	0.907179	1.05519	0.570914	0.243429
289	Other diseases of blood and blood-forming organs	Hematopoietic	EUR	9876	741349	751225	1.00669	0.983705	1.03022	0.571476	0.243002
618.5	Prolapse of vaginal vault after hysterectomy	Genitourinary	EUR	1377	195775	197152	1.01749	0.958103	1.08055	0.57204	0.242574
145.5	Cancer of the mouth floor	Neoplasms	EUR	965	717095	718060	1.02068	0.950635	1.09588	0.572594	0.242153
695.81	Erythema nodosum	Dermatologic	EUR	612	752674	753286	0.971121	0.876831	1.07555	0.573883	0.241177
750	Digestive congenital anomalies	Congenital Anomalies	EUR	2210	219985	222195	1.01305	0.968047	1.06015	0.575901	0.239652
750.11	Esophageal atresia/tracheoesophageal fistula	Congenital Anomalies	EUR	2666	778398	781064	1.01324	0.967524	1.06112	0.576496	0.239204
612.3	Congenital anomalies of breast	Genitourinary	EUR	398	757055	757453	0.964878	0.849693	1.09568	0.581476	0.235468
750.1	Upper gastrointestinal congenital anomalies	Congenital Anomalies	EUR	1287	794903	796190	0.982973	0.924622	1.04501	0.582304	0.23485
870.6	Open wound of neck	Injuries & Poisonings	EUR	1163	702679	703842	1.01966	0.950754	1.09355	0.58554	0.232443
656.1	Isoimmunization of fetus or newborn	Pregnancy Complications	EUR	56	73259	73315	1.09297	0.792931	1.50653	0.587187	0.231224
79.2	Infectious mononucleosis	Infectious Diseases	EUR	690	157477	158167	0.978203	0.902579	1.06016	0.591395	0.228122
209	Neuroendocrine tumors	Neoplasms	EUR	1624	806941	808565	1.01562	0.959693	1.0748	0.591814	0.227815
226	Benign neoplasm of thyroid glands	Neoplasms	EUR	3265	780597	783862	1.01061	0.972144	1.0506	0.59396	0.226242
983	Toxic effect of corrosive aromatics, acids, and caustic alkalis	Injuries & Poisonings	EUR	202	648145	648347	1.04914	0.879366	1.2517	0.59427	0.226016
246.2	Thyroid cyst	Endocrine/Metabolic	EUR	1585	737130	738715	1.01753	0.954368	1.08488	0.595015	0.225472
360	Disorders of the globe	Sense Organs	EUR	1095	779752	780847	1.02119	0.945093	1.10341	0.595651	0.225008
204.21	Myeloid leukemia, acute	Neoplasms	EUR	2170	780826	782996	0.98703	0.94018	1.03622	0.598788	0.222727
960.3	Poisoning by antifungal antibiotics	Injuries & Poisonings	EUR	58	575275	575333	1.1035	0.764345	1.59314	0.599133	0.222477
620.1	Dysplasia of cervix	Genitourinary	EUR	1628	193074	194702	1.01675	0.955668	1.08174	0.599191	0.222435
756.5	Congenital osteodystrophies	Congenital Anomalies	EUR	3933	781448	785381	1.01089	0.970313	1.05316	0.604361	0.218703
749	Congenital anomalies of face and neck	Congenital Anomalies	EUR	2107	803164	805271	0.987077	0.939212	1.03738	0.608025	0.216079
301	Personality disorders	Mental Disorders	EUR	19137	653900	673037	0.995329	0.977555	1.01343	0.61053	0.214293
448	Disease of capillaries	Circulatory System	EUR	1338	752877	754215	1.01548	0.956887	1.07767	0.612352	0.212999
254	Diseases of thymus gland	Endocrine/Metabolic	EUR	175	758319	758494	1.05099	0.86672	1.27443	0.613121	0.212454
695.1	Toxic erythema	Dermatologic	EUR	1306	751935	753241	0.982577	0.917505	1.05226	0.615126	0.211036
752.1	Neural tube defects	Congenital Anomalies	EUR	1062	801324	802386	1.01789	0.949832	1.09082	0.615537	0.210746
614.51	Cervicitis and endocervicitis	Genitourinary	EUR	3246	187153	190399	0.987623	0.9404	1.03722	0.618338	0.208774
656.7	Conditions involving the integument and temperature regulation of fetus and newborn	Pregnancy Complications	EUR	514	648248	648762	1.03105	0.913259	1.16403	0.621299	0.206699
619.4	Noninflammatory disorders of vagina	Genitourinary	EUR	14196	175630	189826	1.00562	0.983331	1.02841	0.62409	0.204753
227.2	Benign neoplasm of parathyroid gland	Neoplasms	EUR	2849	796449	799298	0.989406	0.94782	1.03282	0.626853	0.202835
626.11	Absent or infrequent menstruation	Genitourinary	EUR	7938	153065	161003	1.00753	0.977387	1.0386	0.628414	0.201754
751.12	Congenital anomalies of male genital organs	Congenital Anomalies	EUR	3211	648627	651838	0.9894	0.947275	1.0334	0.631193	0.199838
626.21	Mittelschmerz	Genitourinary	EUR	275	74854	75129	0.960101	0.812225	1.1349	0.633277	0.198406
442.8	Aneurysm of other specified artery	Circulatory System	EUR	4315	765467	769782	0.990997	0.954788	1.02858	0.633909	0.197973
695.4	Lupus (localized and systemic)	Dermatologic	EUR	3609	761108	764717	0.990578	0.952436	1.03025	0.636557	0.196163
604	Disorders of penis	Genitourinary	EUR	5560	618546	624106	1.00786	0.975389	1.04141	0.639448	0.194195
565	Anal and rectal conditions	Digestive	EUR	24902	735972	760874	1.00372	0.988226	1.01945	0.640081	0.193765
635.3	Placenta previa and abruptio placenta	Pregnancy Complications	EUR	999	190804	191803	0.982654	0.912959	1.05767	0.641076	0.193091
711.3	Behcet's syndrome	Musculoskeletal	EUR	284	742615	742899	0.96737	0.841067	1.11264	0.642124	0.192381
540	Appendiceal conditions	Digestive	EUR	1962	805418	807380	1.01169	0.963096	1.06275	0.643436	0.191494
795.8	Abnormal tumor markers	Symptoms	EUR	1410	800064	801474	1.01317	0.957795	1.07176	0.648117	0.188346
750.22	Congenital anomaly of gallbladder, bile ducts, liver, pancreas	Congenital Anomalies	EUR	3324	792555	795879	0.990318	0.949108	1.03332	0.653712	0.184613
733.9	Chondromalacia	Musculoskeletal	EUR	1662	743650	745312	1.01398	0.953921	1.07781	0.655933	0.183141
283.2	Non-autoimmune hemolytic anemias	Hematopoietic	EUR	731	721789	722520	1.02121	0.929806	1.12159	0.660919	0.179852
803.3	Fracture of clavicle or scapula	Injuries & Poisonings	EUR	7213	724403	731616	0.993913	0.967135	1.02143	0.661264	0.179625
741.6	Villonodular synovitis	Musculoskeletal	EUR	812	694755	695567	1.01996	0.932834	1.11522	0.664453	0.177536
624.2	Atrophy of female genital tract	Genitourinary	EUR	691	173802	174493	1.0206	0.930274	1.11969	0.666275	0.176346
626.4	Premenstrual tension syndromes	Genitourinary	EUR	1768	150675	152443	0.98792	0.934686	1.04419	0.667158	0.175771
521.4	Tooth complications likely association with other diseases	Digestive	EUR	482	574851	575333	1.02794	0.905289	1.16722	0.670749	0.17344
958	Certain early complications of trauma or procedure	Injuries & Poisonings	EUR	1904	788954	790858	1.01092	0.960633	1.06385	0.676462	0.169756
755.6	Other congenital anomalies of lower limb, including pelvic girdle	Congenital Anomalies	EUR	2253	783739	785992	0.989376	0.940905	1.04034	0.67686	0.169501
540.1	Appendicitis	Digestive	EUR	4929	803195	808124	0.992908	0.960015	1.02693	0.678817	0.168248
611.11	Mammographic microcalcification	Genitourinary	EUR	3984	768061	772045	0.992166	0.955734	1.02999	0.680302	0.167298
823	Torus fracture	Injuries & Poisonings	EUR	14	44618	44632	1.12059	0.650081	1.93165	0.681933	0.166258
199.4	Neurofibromatosis	Neoplasms	EUR	1430	712225	713655	0.987309	0.928187	1.0502	0.685199	0.164183
270.12	Phenylketonuria [PKU]	Endocrine/Metabolic	EUR	37	70008	70045	1.06832	0.771557	1.47922	0.690623	0.160759
164	Cancer of intrathoracic organs	Neoplasms	EUR	659	786609	787268	1.01795	0.932529	1.1112	0.690708	0.160705
285.3	Sideroblastic anemia	Hematopoietic	EUR	414	625108	625522	1.02719	0.899884	1.17252	0.691051	0.16049
384.1	Myringitis	Sense Organs	EUR	1120	703293	704413	0.985434	0.916329	1.05975	0.692439	0.159618
184.1	Malignant neoplasm of ovary and other uterine adnexa	Neoplasms	EUR	2067	186570	188637	0.990576	0.944829	1.03854	0.694678	0.158216
751.1	Congenital anomalies of genital organs	Congenital Anomalies	EUR	5202	791445	796647	0.993294	0.960444	1.02727	0.694939	0.158053
704.1	Alopecia	Dermatologic	EUR	14613	772642	787255	0.995662	0.974226	1.01757	0.695416	0.157755
614.32	Chronic inflammatory pelvic disease	Genitourinary	EUR	799	189566	190365	0.982972	0.90178	1.07147	0.696195	0.157269
473.1	Chronic laryngitis	Respiratory	EUR	4699	717557	722256	1.00722	0.971067	1.04471	0.699795	0.155029
626.15	Infertility, female, associated with anovulation	Genitourinary	EUR	1393	151202	152595	1.01278	0.949441	1.08034	0.699981	0.154914
204.11	Lymphoid leukemia, acute	Neoplasms	EUR	743	781535	782278	1.01648	0.934836	1.10525	0.702031	0.153644
615	Endometriosis	Genitourinary	EUR	5456	186694	192150	0.993822	0.962651	1.026	0.703072	0.153
145	Cancer of mouth	Neoplasms	EUR	5231	797080	802311	1.00587	0.975997	1.03665	0.703695	0.152616
303.3	Psychogenic disorder	Mental Disorders	EUR	6920	668868	675788	1.00559	0.976676	1.03536	0.708071	0.149923
860	Bone marrow or stem cell transplant	Neoplasms	EUR	1553	807240	808793	0.989287	0.934689	1.04707	0.710006	0.148738
723.1	Torticollis	Musculoskeletal	EUR	4709	747414	752123	0.993152	0.95726	1.03039	0.714432	0.146039
172.11	Melanomas of skin	Neoplasms	EUR	20811	758414	779225	1.00289	0.987383	1.01865	0.716252	0.144934
528.5	Diseases of lips	Digestive	EUR	5886	784400	790286	1.00574	0.974797	1.03767	0.719476	0.142984
623	Hypertrophy of female genital organs	Genitourinary	EUR	2378	200963	203341	0.991516	0.946317	1.03887	0.720421	0.142414
753	Congenital anomalies of the eye	Congenital Anomalies	EUR	1422	800313	801735	1.01135	0.949821	1.07686	0.724585	0.13991
965.3	Salicylates causing adverse effects in therapeutic use	Injuries & Poisonings	EUR	796	732983	733779	0.984648	0.902567	1.07419	0.727564	0.138129
350.6	Disturbances of sensation of smell and taste	Neurological	EUR	3877	763062	766939	0.993482	0.957445	1.03087	0.728649	0.137482
958.2	Traumatic and surgical subcutaneous emphysema	Injuries & Poisonings	EUR	928	721889	722817	1.01326	0.939553	1.09275	0.732447	0.135224
733.8	Malunion and nonunion of fracture	Musculoskeletal	EUR	4841	742096	746937	1.00548	0.973682	1.03831	0.738985	0.131365
599.1	Urinary obstruction	Genitourinary	EUR	6695	719494	726189	1.00512	0.975285	1.03588	0.739552	0.131031
180.3	Cervical intraepithelial neoplasia [CIN] [Cervical dysplasia]	Neoplasms	EUR	7204	171340	178544	1.00515	0.97512	1.0361	0.740091	0.130715
276.8	Polydipsia	Endocrine/Metabolic	EUR	749	730092	730841	1.01423	0.932541	1.10307	0.741559	0.129854
610.8	Other specified benign mammary dysplasias	Genitourinary	EUR	1808	172521	174329	1.00915	0.955446	1.06586	0.744181	0.128322
604.2	Vascular disorders of penis	Genitourinary	EUR	267	544421	544688	0.974384	0.830168	1.14365	0.750844	0.12445
159	Malignant neoplasm of other and ill-defined sites within the digestive organs and peritoneum	Neoplasms	EUR	3542	770974	774516	1.00587	0.969481	1.04363	0.755472	0.121782
758	Chromosomal anomalies and genetic disorders	Congenital Anomalies	EUR	1133	800416	801549	1.01018	0.947115	1.07744	0.758191	0.120222
870.4	Open wound of nose and sinus	Injuries & Poisonings	EUR	1936	761251	763187	1.00859	0.954997	1.06518	0.758915	0.119807
8.7	Intestinal infection due to protozoa	Infectious Diseases	EUR	121	204338	204459	1.03293	0.838522	1.27241	0.760712	0.11878
743.4	Stress fracture	Musculoskeletal	EUR	5835	748911	754746	1.00486	0.973714	1.03701	0.762695	0.117649
184.11	Malignant neoplasm of ovary	Neoplasms	EUR	1935	186356	188291	0.992352	0.944092	1.04308	0.76279	0.117595
750.13	Congenital anomalies of mouth/tongue	Congenital Anomalies	EUR	1074	779899	780973	0.988985	0.919646	1.06355	0.765212	0.116218
170.2	Cancer of connective tissue	Neoplasms	EUR	5995	785694	791689	1.00453	0.974922	1.03504	0.766985	0.115213
624	Symptoms involving female genital tract	Genitourinary	EUR	4109	171688	175797	0.994097	0.955636	1.03411	0.768707	0.114239
781.2	Abnormal posture	Symptoms	EUR	2216	784009	786225	0.992623	0.944765	1.04291	0.769016	0.114065
622.2	Mucous polyp of cervix	Genitourinary	EUR	2315	200754	203069	1.00753	0.957522	1.06016	0.772653	0.112015
259.2	Carcinoid syndrome	Endocrine/Metabolic	EUR	504	771583	772087	1.01488	0.916448	1.12388	0.776608	0.109798
742.8	Articular cartilage disorder	Musculoskeletal	EUR	3921	761189	765110	0.994516	0.957268	1.03321	0.77768	0.109199
245.21	Chronic lymphocytic thyroiditis	Endocrine/Metabolic	EUR	6561	748150	754711	0.996076	0.969058	1.02385	0.779315	0.108287
244.3	Iodine hypothyroidism	Endocrine/Metabolic	EUR	292	575041	575333	1.02212	0.875962	1.19266	0.781129	0.107277
759	Other and unspecified congenital anomalies	Congenital Anomalies	EUR	2500	798898	801398	1.0063	0.961835	1.05281	0.78543	0.104892
529.6	Glossodynia	Digestive	EUR	1404	774039	775443	1.00876	0.947202	1.07432	0.785951	0.104604
736.2	Acquired deformities of finger	Musculoskeletal	EUR	5541	765733	771274	0.995295	0.961966	1.02978	0.786102	0.104521
324.1	Jakob-Creutzfeldt disease	Neurological	EUR	59	575274	575333	0.952185	0.666815	1.35968	0.7875	0.103749
288.1	Decreased white blood cell count	Hematopoietic	EUR	13390	738127	751517	1.00278	0.982349	1.02363	0.791655	0.101464
835	Internal derangement of knee	Injuries & Poisonings	EUR	36758	735154	771912	0.998205	0.984978	1.01161	0.79184	0.101362
947	Urticaria	Dermatologic	EUR	11699	719949	731648	0.996815	0.973455	1.02074	0.792025	0.101261
830	Dislocation	Injuries & Poisonings	EUR	28649	751920	780569	1.00187	0.987668	1.01628	0.79754	0.0982476
957	Injury to other and unspecified nerves	Injuries & Poisonings	EUR	231	717510	717741	0.981747	0.852009	1.13124	0.798928	0.0974923
610.2	Fibroadenosis of breast	Genitourinary	EUR	1827	166344	168171	1.00832	0.945745	1.07503	0.799961	0.096931
618.2	Uterine/Uterovaginal prolapse	Genitourinary	EUR	2618	203543	206161	1.00577	0.961804	1.05174	0.800913	0.0964147
201	Hodgkin's disease	Neoplasms	EUR	1736	794507	796243	1.00708	0.953038	1.06418	0.802145	0.0957473
938.1	Acute dermatitis due to solar radiation	Dermatologic	EUR	5194	725617	730811	1.00409	0.972277	1.03694	0.803871	0.0948136
528.11	Stomatitis and mucositis (ulcerative)	Digestive	EUR	2715	787102	789817	1.00575	0.960951	1.05264	0.805149	0.0941239
597	Other disorders of urethra and urinary tract	Genitourinary	EUR	3457	781958	785415	1.00467	0.967992	1.04274	0.806055	0.0936354
149.9	Cancer of of nasal cavities	Neoplasms	EUR	1611	785458	787069	1.00729	0.949915	1.06813	0.808168	0.0924981
628	Ovarian cyst	Genitourinary	EUR	9415	150334	159749	1.00317	0.977669	1.02934	0.809616	0.0917207
346	Abnormal findings on study of brain and/or nervous system	Neurological	EUR	866	741637	742503	1.00912	0.936244	1.08766	0.8124	0.09023
749.1	Cleft palate	Congenital Anomalies	EUR	359	696194	696553	1.01405	0.903561	1.13805	0.812636	0.0901039
218.1	Uterine leiomyoma	Neoplasms	EUR	13471	176069	189540	0.996934	0.971807	1.02271	0.813637	0.0895693
282	Hereditary hemolytic anemias	Hematopoietic	EUR	2103	158719	160822	1.00747	0.946987	1.07181	0.813812	0.0894759
301.2	Antisocial/borderline personality disorder	Mental Disorders	EUR	16427	667748	684175	1.00244	0.982283	1.02301	0.814229	0.0892533
261.41	Rickets or osteomalacia	Endocrine/Metabolic	EUR	1822	721854	723676	1.00722	0.947079	1.07119	0.818747	0.0868504
202.24	Large cell lymphoma	Neoplasms	EUR	731	781450	782181	1.00992	0.927863	1.09924	0.819333	0.0865394
130	Spirochetal infection	Infectious Diseases	EUR	1156	781831	782987	0.992585	0.929808	1.0596	0.823338	0.0844219
612.1	Galactorrhea	Genitourinary	EUR	1467	756256	757723	1.0078	0.94126	1.07904	0.823589	0.0842896
388	Other disorders of ear	Sense Organs	EUR	4838	743402	748240	1.00405	0.968748	1.04064	0.824862	0.0836185
613.9	Breast disorder NOS	Genitourinary	EUR	6139	772389	778528	1.00359	0.971908	1.0363	0.826743	0.0826296
261.1	Vitamin A deficiency	Endocrine/Metabolic	EUR	1094	722608	723702	1.00868	0.931915	1.09177	0.830572	0.0806225
312.3	Impulse control disorder	Mental Disorders	EUR	10094	767077	777171	0.997179	0.971608	1.02342	0.831203	0.0802927
526.1	Cysts of the jaws	Digestive	EUR	1916	771927	773843	1.00625	0.949864	1.06598	0.832316	0.0797119
197	Chemotherapy	Neoplasms	EUR	55706	707374	763080	0.998858	0.988163	1.00967	0.835178	0.0782208
327.4	Insomnia	Neurological	EUR	182510	571887	754397	0.999282	0.992534	1.00608	0.835481	0.0780636
709	Diffuse diseases of connective tissue	Dermatologic	EUR	6009	185829	191838	1.00303	0.974722	1.03217	0.835674	0.0779631
627.1	Postmenopausal bleeding	Genitourinary	EUR	7012	153749	160761	0.996894	0.967889	1.02677	0.836407	0.0775824
988	Toxic effect of noxious substances eaten as food	Injuries & Poisonings	EUR	39	575054	575093	0.957988	0.633689	1.44825	0.838705	0.0763906
701.2	Scar conditions and fibrosis of skin	Dermatologic	EUR	31674	750090	781764	0.998578	0.984972	1.01237	0.838963	0.076257
420.1	Myocarditis	Circulatory System	EUR	876	776225	777101	1.00862	0.927582	1.09674	0.840788	0.0753133
371.2	Conjunctivitis, noninfectious	Sense Organs	EUR	6985	766345	773330	1.00295	0.974304	1.03245	0.841882	0.074749
724.8	Other symptoms referable to back	Musculoskeletal	EUR	25123	728326	753449	1.00163	0.985355	1.01817	0.845713	0.072777
985	Toxic effect of other metals	Injuries & Poisonings	EUR	329	792021	792350	0.987556	0.86887	1.12245	0.847987	0.0716107
647.1	Infections of genitourinary tract during pregnancy	Pregnancy Complications	EUR	1301	198535	199836	1.00706	0.936768	1.08262	0.848891	0.0711482
695.21	Dermatitis herpetiformis	Dermatologic	EUR	1056	752118	753174	0.992899	0.922298	1.0689	0.849799	0.070684
634.3	Ectopic pregnancy	Pregnancy Complications	EUR	821	190505	191326	1.00911	0.917775	1.10954	0.851365	0.0698843
81.12	Chronic graft-versus-host disease	Infectious Diseases	EUR	151	206069	206220	1.01592	0.861225	1.19839	0.851378	0.0698774
781.1	Loss of height	Symptoms	EUR	460	771334	771794	0.990659	0.897642	1.09332	0.852017	0.0695515
709.7	Unspecified diffuse connective tissue disease	Dermatologic	EUR	4073	759648	763721	1.00345	0.967606	1.04062	0.852869	0.0691177
195	Cancer, suspected or other	Neoplasms	EUR	34387	712277	746664	0.998739	0.985267	1.01239	0.855472	0.0677941
749.2	Congenital anomalies of skull and face bones	Congenital Anomalies	EUR	563	791048	791611	0.99105	0.899529	1.09188	0.85569	0.0676834
758.1	Chromosomal anomalies	Congenital Anomalies	EUR	1419	785325	786744	1.00552	0.94746	1.06714	0.856033	0.0675093
191.1	Cancer of brain and nervous system	Neoplasms	EUR	2905	784685	787590	0.996279	0.956496	1.03772	0.857708	0.0666607
743.22	Pathologic fracture of femur	Musculoskeletal	EUR	1002	753282	754284	1.00655	0.93698	1.08128	0.85829	0.0663659
669	Complications of labor and delivery NEC	Pregnancy Complications	EUR	1490	199417	200907	0.994725	0.938169	1.05469	0.859427	0.0657908
446	Polyarteritis nodosa and allied conditions	Circulatory System	EUR	1753	193518	195271	0.995482	0.945857	1.04771	0.862206	0.064389
795	Other and nonspecific abnormal cytological, histological and immunological findings	Symptoms	EUR	4820	799017	803837	0.997172	0.965559	1.02982	0.863192	0.0638925
379.1	Scleritis and episcleritis	Sense Organs	EUR	3940	765643	769583	1.00374	0.961705	1.04761	0.864291	0.0633401
296.1	Bipolar	Mental Disorders	EUR	56469	637851	694320	0.999065	0.98837	1.00988	0.864696	0.0631367
279.2	Autoimmune disease NEC	Endocrine/Metabolic	EUR	2386	764691	767077	1.00392	0.95926	1.05067	0.866082	0.0624412
270.11	Disturbances of sulphur-bearing amino-acid metabolism	Endocrine/Metabolic	EUR	996	778029	779025	1.00622	0.935874	1.08186	0.86676	0.0621012
728	Disorders of muscle, ligament, and fascia	Musculoskeletal	EUR	2784	727712	730496	1.00375	0.959555	1.04998	0.870649	0.0601569
614.3	Pelvic inflammatory disease (PID)	Genitourinary	EUR	1318	189744	191062	1.00546	0.94124	1.07405	0.871608	0.0596786
715	Other inflammatory spondylopathies	Musculoskeletal	EUR	5566	753337	758903	1.00247	0.9729	1.03294	0.871611	0.0596771
256.1	Hyperestrogenism	Endocrine/Metabolic	EUR	102	694790	694892	1.01915	0.808033	1.28543	0.872731	0.0591198
41.21	Rheumatic fever / chorea	Infectious Diseases	EUR	388	179623	180011	1.00857	0.908517	1.11963	0.872878	0.0590464
227	Benign neoplasm of other endocrine glands and related structures	Neoplasms	EUR	4231	797530	801761	1.00272	0.969643	1.03692	0.873944	0.0585166
905	Late effects of musculoskeletal and connective tissue injuries	Injuries & Poisonings	EUR	12	74428	74440	0.951968	0.509581	1.77841	0.877313	0.0568456
608	Other disorders of male genital organs	Genitourinary	EUR	20146	591471	611617	0.998649	0.98116	1.01645	0.8808	0.0551229
54	Herpes simplex	Infectious Diseases	EUR	6328	168158	174486	0.997804	0.969489	1.02695	0.881012	0.0550179
202	Cancer of other lymphoid, histiocytic tissue	Neoplasms	EUR	4675	793864	798539	1.00243	0.970949	1.03493	0.881639	0.0547091
709.4	Polymyositis	Dermatologic	EUR	741	748894	749635	0.992878	0.901428	1.09361	0.884724	0.0531923
986	Toxic effect of carbon monoxide	Injuries & Poisonings	EUR	134	648675	648809	1.01442	0.83013	1.23962	0.888711	0.0512394
283.21	Hemolytic-uremic syndrome	Hematopoietic	EUR	175	722226	722401	1.01508	0.822561	1.25265	0.889066	0.0510658
293	Symptoms involving head and neck	Mental Disorders	EUR	1896	784780	786676	0.996324	0.945557	1.04982	0.890241	0.0504925
646	Other complications of pregnancy NEC	Pregnancy Complications	EUR	6283	201944	208227	0.997731	0.965793	1.03073	0.891156	0.0500464
647	Infectious and parasitic complications affecting pregnancy	Pregnancy Complications	EUR	1156	206914	208070	0.995045	0.923097	1.0726	0.896783	0.0473126
755	Congenital anomalies of limbs	Congenital Anomalies	EUR	1999	224552	226551	0.996886	0.950188	1.04588	0.89861	0.0464286
383	Otosclerosis	Sense Organs	EUR	826	763465	764291	1.00491	0.929001	1.08703	0.90265	0.0444807
253.1	Pituitary hyperfunction	Endocrine/Metabolic	EUR	3034	769933	772967	0.997138	0.95176	1.04468	0.903997	0.0438329
973	Poisoning by agents primarily affecting the gastrointestinal system	Injuries & Poisonings	EUR	49	630718	630767	1.0223	0.713998	1.46373	0.904136	0.0437663
609.11	Azoospermia and oligospermia	Genitourinary	EUR	632	602033	602665	1.0058	0.913227	1.10775	0.906577	0.0425951
626	Disorders of menstruation and other abnormal bleeding from female genital tract	Genitourinary	EUR	26120	149897	176017	0.999002	0.982137	1.01616	0.908503	0.0416739
191	Manlignant and unknown neoplasms of brain and nervous system	Neoplasms	EUR	4225	797371	801596	0.998048	0.965013	1.03221	0.909427	0.041232
676	Other disorders of the breast associated with childbirth and disorders of lactation	Pregnancy Complications	EUR	519	200089	200608	0.994156	0.898043	1.10056	0.910048	0.0409357
649	Other conditions or status of the mother complicating pregnancy, childbirth, or the puerperium	Pregnancy Complications	EUR	7831	197654	205485	1.00166	0.972908	1.03127	0.910997	0.040483
626.14	Irregular menstrual bleeding	Genitourinary	EUR	6289	153861	160150	0.998189	0.965713	1.03176	0.914454	0.0388382
949	Allergies, other	Injuries & Poisonings	EUR	33072	698869	731941	0.999294	0.985837	1.01293	0.918699	0.0368268
174.3	Neoplasm of uncertain behavior of breast	Neoplasms	EUR	1770	777789	779559	0.99704	0.941226	1.05616	0.919663	0.0363713
282.5	Sickle cell anemia	Hematopoietic	EUR	2803	731939	734742	1.00653	0.87461	1.15835	0.927638	0.0326217
368.91	Psychophysical visual disturbances	Sense Organs	EUR	3842	763666	767508	1.00171	0.961347	1.04376	0.93521	0.0290908
376	Disorders of the orbit	Sense Organs	EUR	995	754280	755275	1.00316	0.92977	1.08233	0.935212	0.0290901
637	Short gestation; low birth weight; and fetal growth retardation	Pregnancy Complications	EUR	499	780790	781289	0.995447	0.890877	1.11229	0.935774	0.0288289
613.1	Inflammatory disease of breast	Genitourinary	EUR	3162	774812	777974	1.00175	0.959554	1.0458	0.936592	0.0284495
133	Arthropod-borne diseases	Infectious Diseases	EUR	487	711676	712163	0.995622	0.892286	1.11092	0.937444	0.0280549
41.8	H. pylori	Infectious Diseases	EUR	1231	193409	194640	1.00286	0.932575	1.07844	0.938586	0.027526
614.33	Pelvic inflammatory disease, NOS	Genitourinary	EUR	1412	181593	183005	1.00274	0.933519	1.0771	0.940174	0.026792
270.31	Polyclonal hypergammaglobulinemia	Endocrine/Metabolic	EUR	565	708055	708620	1.00494	0.880789	1.14659	0.941598	0.0261346
454	Varicose veins	Circulatory System	EUR	10978	723200	734178	1.00075	0.978796	1.0232	0.947091	0.0236083
333	Extrapyramidal disease and abnormal movement disorders	Neurological	EUR	12372	744946	757318	0.999416	0.979581	1.01965	0.954458	0.0202431
592.3	Urethral stricture due to infecton	Genitourinary	EUR	407	627270	627677	1.00349	0.879281	1.14526	0.958734	0.0183017
690	Erythematosquamous dermatosis	Dermatologic	EUR	4363	763628	767991	0.999193	0.966811	1.03266	0.961676	0.0169714
938.2	Chronic dermatitis due to solar radiation	Dermatologic	EUR	29296	723666	752962	1.00027	0.987104	1.01361	0.96835	0.0139678
750.15	Congenital anomalies of stomach	Congenital Anomalies	EUR	1072	643564	644636	0.998516	0.927086	1.07545	0.968722	0.0138007
279.8	Other specified disorders involving the immune mechanism	Endocrine/Metabolic	EUR	1962	778600	780562	0.999086	0.949774	1.05096	0.971763	0.0124394
81.1	Graft-versus-host disease	Infectious Diseases	EUR	268	206069	206337	1.0022	0.882158	1.13858	0.973043	0.0118678
961	Poisoning by other anti-infectives	Injuries & Poisonings	EUR	723	732167	732890	0.998575	0.916388	1.08813	0.974042	0.0114223
53	Herpes zoster	Infectious Diseases	EUR	4635	168158	172793	0.999492	0.968253	1.03174	0.975001	0.0109951
433.5	Cerebral aneurysm	Circulatory System	EUR	4613	775475	780088	1.00055	0.965743	1.03661	0.975799	0.0106394
286.1	Congenital coagulation defects	Hematopoietic	EUR	987	760459	761446	0.999195	0.932646	1.07049	0.98172	0.00801236
284.2	Constitutional aplastic anemia	Hematopoietic	EUR	142	722249	722391	1.00131	0.817122	1.22702	0.98991	0.0044042
253.5	Pituitary dwarfism	Endocrine/Metabolic	EUR	344	758629	758973	1.0007	0.891183	1.12369	0.990498	0.00414639
622.1	Polyp of corpus uteri	Genitourinary	EUR	3775	200782	204557	0.99978	0.961732	1.03933	0.991138	0.00386576
227.3	Benign neoplasm of pituitary gland and craniopharyngeal duct (pouch)	Neoplasms	EUR	5349	794198	799547	1.00018	0.966347	1.03519	0.992034	0.00347322
601.12	Chronic prostatitis	Genitourinary	EUR	13272	622832	636104	0.999901	0.977241	1.02309	0.993266	0.00293425
952	Spinal cord injury without evidence of spinal bone injury	Injuries & Poisonings	EUR	3031	788551	791582	1.00014	0.957019	1.04521	0.994859	0.00223861
198.5	Secondary malignancy of brain/spine	Neoplasms	EUR	5688	723421	729109	1.00009	0.970335	1.03076	0.995304	0.00204436
474.1	Acute tonsillitis	Respiratory	EUR	7372	715360	722732	1.00004	0.968489	1.03262	0.997936	0.000897225
250.2	Type 2 diabetes	Endocrine/Metabolic	HIS	230092	543668	773760	2.0182	1.96571	2.0721	<5E-324	594.004
250.23	Type 2 diabetes with ophthalmic manifestations	Endocrine/Metabolic	HIS	76682	661765	738447	1.97251	1.90294	2.04462	5.92e-301	300.227
250.24	Type 2 diabetes with neurological manifestations	Endocrine/Metabolic	HIS	108587	634993	743580	1.85403	1.79347	1.91663	1.08e-290	289.967
250.7	Diabetic retinopathy	Endocrine/Metabolic	HIS	77135	706482	783617	1.92979	1.86186	2.00019	3.47e-283	282.46
250.22	Type 2 diabetes with renal manifestations	Endocrine/Metabolic	HIS	64441	678194	742635	1.84106	1.76883	1.91623	2.68e-196	195.572
250.3	Insulin pump user	Endocrine/Metabolic	HIS	45384	702826	748210	1.95796	1.87228	2.04757	2.4e-190	189.62
250.6	Polyneuropathy in diabetes	Endocrine/Metabolic	HIS	49076	692903	741979	1.79117	1.70933	1.87692	8.55e-132	131.068
250.1	Type 1 diabetes	Endocrine/Metabolic	HIS	47179	694063	741242	1.76291	1.6834	1.84619	4.41e-128	127.356
250	Diabetes mellitus	Endocrine/Metabolic	HIS	48629	714123	762752	1.89624	1.79773	2.00014	3.33e-122	121.477
401.1	Essential hypertension	Circulatory System	HIS	526707	269267	795974	1.32092	1.28801	1.35469	1.28e-103	102.893
250.25	Diabetes type 2 with peripheral circulatory disorders	Endocrine/Metabolic	HIS	29976	707455	737431	1.76908	1.674	1.86955	4.34e-91	90.3627
272.1	Hyperlipidemia	Endocrine/Metabolic	HIS	499994	295129	795123	1.25975	1.22919	1.29106	7.08e-76	75.1502
411.4	Coronary atherosclerosis	Circulatory System	HIS	201596	588899	790495	1.31662	1.27774	1.35669	2.63e-72	71.5795
401.22	Hypertensive chronic kidney disease	Circulatory System	HIS	84026	625610	709636	1.43056	1.37432	1.4891	1.46e-68	67.8346
366	Cataract	Sense Organs	HIS	160344	587922	748266	1.33856	1.29451	1.3841	2.06e-65	64.6854
366.2	Senile cataract	Sense Organs	HIS	322077	472606	794683	1.26316	1.22872	1.29856	1.26e-61	60.8981
249	Secondary diabetes mellitus	Endocrine/Metabolic	HIS	13220	711025	724245	1.91474	1.77002	2.0713	5.09e-59	58.2931
250.42	Other abnormal glucose	Endocrine/Metabolic	HIS	114559	649908	764467	1.26865	1.23071	1.30776	2.96e-53	52.528
585.33	Chronic Kidney Disease, Stage III	Genitourinary	HIS	83986	675363	759349	1.37734	1.3218	1.43522	1.78e-52	51.7489
585.3	Chronic renal failure [CKD]	Genitourinary	HIS	101603	668621	770224	1.33157	1.28262	1.38239	9.23e-51	50.0349
411.8	Other chronic ischemic heart disease, unspecified	Circulatory System	HIS	111686	655448	767134	1.31843	1.27108	1.36754	1.18e-49	48.9276
110.11	Dermatophytosis of nail	Infectious Diseases	HIS	152116	626541	778657	1.22579	1.1923	1.26023	4.87e-47	46.3124
272.13	Mixed hyperlipidemia	Endocrine/Metabolic	HIS	192566	551529	744095	1.20322	1.17308	1.23414	2.48e-46	45.605
250.13	Type 1 diabetes with ophthalmic manifestations	Endocrine/Metabolic	HIS	10881	724693	735574	1.92327	1.75588	2.10662	5.21e-45	44.2829
443.9	Peripheral vascular disease, unspecified	Circulatory System	HIS	82214	694465	776679	1.32957	1.27742	1.38386	3.1e-44	43.5085
707.2	Chronic ulcer of leg or foot	Dermatologic	HIS	37960	763497	801457	1.45893	1.38069	1.54161	4e-41	40.3976
285.21	Anemia in chronic kidney disease	Hematopoietic	HIS	28113	710836	738949	1.50794	1.41988	1.60147	8.12e-41	40.0903
269	Proteinuria	Endocrine/Metabolic	HIS	23211	762968	786179	1.45417	1.37512	1.53776	2.21e-39	38.6565
362.9	Retinal edema	Sense Organs	HIS	15848	764383	780231	1.69528	1.56654	1.83459	3.31e-39	38.48
585.32	End stage renal disease	Genitourinary	HIS	19696	732792	752488	1.5305	1.43495	1.63241	2.67e-38	37.5742
276.13	Hyperpotassemia	Endocrine/Metabolic	HIS	57678	698304	755982	1.34964	1.28941	1.41267	6.34e-38	37.198
585.1	Acute renal failure	Genitourinary	HIS	115332	651808	767140	1.24882	1.20715	1.29192	1.05e-37	36.9803
250.14	Type 1 diabetes with neurological manifestations	Endocrine/Metabolic	HIS	12347	723396	735743	1.79872	1.64257	1.96971	8.6e-37	36.0653
585.34	Chronic Kidney Disease, Stage IV	Genitourinary	HIS	25225	726679	751904	1.48943	1.39872	1.58602	1.87e-35	34.728
411.2	Myocardial infarction	Circulatory System	HIS	81559	691723	773282	1.30438	1.25076	1.36029	2.37e-35	34.6252
411.3	Angina pectoris	Circulatory System	HIS	85180	683533	768713	1.26941	1.22246	1.31817	2.46e-35	34.6085
703	Diseases of nail, NOS	Dermatologic	HIS	56067	694105	750172	1.35483	1.291	1.42182	5.99e-35	34.2228
401.2	Hypertensive heart and/or renal disease	Circulatory System	HIS	44743	671338	716081	1.4183	1.34166	1.4993	6.16e-35	34.2103
367	Disorders of refraction and accommodation; blindness and low vision	Sense Organs	HIS	152705	563466	716171	1.19594	1.16147	1.23144	3.97e-33	32.4014
428.1	Congestive heart failure (CHF) NOS	Circulatory System	HIS	88109	692974	781083	1.30028	1.24551	1.35746	5.79e-33	32.237
700	Corns and callosities	Dermatologic	HIS	44583	706891	751474	1.39184	1.31814	1.46966	1.04e-32	31.9846
580.31	Nephritis and nephropathy in diseases classified elsewhere	Genitourinary	HIS	11382	738477	749859	1.60943	1.48742	1.74145	2.71e-32	31.5671
585.31	Renal dialysis	Genitourinary	HIS	13642	738324	751966	1.53283	1.42348	1.65059	1.16e-29	28.9341
710.11	Acute osteomyelitis	Musculoskeletal	HIS	11522	746661	758183	1.69862	1.54871	1.86304	2.61e-29	28.5826
585.2	Renal failure NOS	Genitourinary	HIS	22332	727203	749535	1.50319	1.39917	1.61494	7.99e-29	28.0974
588.2	Secondary hyperparathyroidism (of renal origin)	Genitourinary	HIS	15687	733969	749656	1.54862	1.43313	1.67341	1.95e-28	27.7103
250.4	Abnormal glucose	Endocrine/Metabolic	HIS	34471	731916	766387	1.41784	1.33241	1.50875	3.37e-28	27.472
251.1	Hypoglycemia	Endocrine/Metabolic	HIS	11823	693905	705728	1.67376	1.52387	1.83839	5.3e-27	26.2758
440.22	Atherosclerosis of native arteries of the extremities with intermittent claudication	Circulatory System	HIS	25273	745638	770911	1.50755	1.39756	1.6262	2.42e-26	25.616
710.12	Chronic osteomyelitis	Musculoskeletal	HIS	11878	746306	758184	1.631	1.48894	1.78661	6.88e-26	25.1622
285	Other anemias	Hematopoietic	HIS	147398	581885	729283	1.17951	1.14316	1.21702	4.78e-25	24.3208
365	Glaucoma	Sense Organs	HIS	90795	672127	762922	1.20896	1.16582	1.25371	1.4e-24	23.8541
681.1	Cellulitis and abscess of fingers/toes	Dermatologic	HIS	40505	730314	770819	1.29456	1.2317	1.36062	2.82e-24	23.5505
428.3	Heart failure with reduced EF [Systolic or combined heart failure]	Circulatory System	HIS	63046	711708	774754	1.27481	1.21477	1.33781	5.95e-23	22.2254
440.21	Atherosclerosis of native arteries of the extremities with ulceration or gangrene	Circulatory System	HIS	7906	761626	769532	1.8109	1.60865	2.03859	8.59e-23	22.066
250.21	Type 2 diabetes with ketoacidosis	Endocrine/Metabolic	HIS	5519	718603	724122	1.82533	1.61705	2.06043	2.14e-22	21.6693
272.11	Hypercholesterolemia	Endocrine/Metabolic	HIS	149313	592382	741695	1.15796	1.12405	1.1929	4.03e-22	21.3951
433.1	Occlusion and stenosis of precerebral arteries	Circulatory System	HIS	56509	729122	785631	1.29735	1.23058	1.36775	4.64e-22	21.3333
276.12	Hyposmolality and/or hyponatremia	Endocrine/Metabolic	HIS	56281	700185	756466	1.24446	1.19008	1.30133	8.61e-22	21.0649
362.3	Other nondiabetic retinopathy	Sense Organs	HIS	37693	743331	781024	1.29395	1.22719	1.36433	1.49e-21	20.828
276.41	Acidosis	Endocrine/Metabolic	HIS	41519	711402	752921	1.27296	1.2106	1.33852	4.58e-21	20.3394
411.1	Unstable angina (intermediate coronary syndrome)	Circulatory System	HIS	42975	721827	764802	1.29602	1.22786	1.36797	5.13e-21	20.2899
458.9	Hypotension NOS	Circulatory System	HIS	75656	699675	775331	1.22457	1.17346	1.2779	1.22e-20	19.9126
871.3	Open wound of foot except toe(s) alone	Injuries & Poisonings	HIS	16083	747921	764004	1.44367	1.33576	1.56029	1.97e-20	19.7057
350.2	Abnormality of gait	Neurological	HIS	148005	635889	783894	1.15248	1.11827	1.18774	2.72e-20	19.5656
681	Superficial cellulitis and abscess	Dermatologic	HIS	64987	670947	735934	1.2094	1.16111	1.25969	5.94e-20	19.2261
428.4	Heart failure with preserved EF [Diastolic heart failure]	Circulatory System	HIS	47283	726015	773298	1.29798	1.22694	1.37313	1.07e-19	18.9723
276.5	Hypovolemia	Endocrine/Metabolic	HIS	91670	669680	761350	1.1859	1.14297	1.23045	1.27e-19	18.896
710.19	Unspecified osteomyelitis	Musculoskeletal	HIS	16798	742958	759756	1.44105	1.33113	1.56004	1.79e-19	18.7478
681.6	Cellulitis and abscess of foot, toe	Dermatologic	HIS	12435	756474	768909	1.50557	1.37716	1.64596	2.34e-19	18.6303
401.21	Hypertensive heart disease	Circulatory System	HIS	70997	634304	705301	1.21814	1.16667	1.27187	3.27e-19	18.4859
605	Erectile dysfunction [ED]	Genitourinary	HIS	166906	430399	597305	1.13832	1.1065	1.17105	3.35e-19	18.4749
276.6	Fluid overload	Endocrine/Metabolic	HIS	22700	728741	751441	1.37864	1.28459	1.47957	5.24e-19	18.2806
367.2	Astigmatism	Sense Organs	HIS	234527	552635	787162	1.11926	1.09167	1.14756	9.1e-19	18.0408
791	Gangrene	Symptoms	HIS	4083	802030	806113	1.87233	1.62841	2.15279	1.29e-18	17.8902
401.3	Other hypertensive complications	Circulatory System	HIS	30136	676094	706230	1.30684	1.23116	1.38717	1.46e-18	17.8361
433.31	Transient cerebral ischemia	Circulatory System	HIS	69117	719657	788774	1.21764	1.16531	1.27231	1.54e-18	17.812
782.3	Edema	Symptoms	HIS	101128	632384	733512	1.18224	1.13882	1.22731	1.79e-18	17.746
707.3	Chronic ulcer of unspecified site	Dermatologic	HIS	19019	781432	800451	1.44656	1.33107	1.57208	3.43e-18	17.4648
536.3	Gastroparesis	Digestive	HIS	9956	768658	778614	1.4867	1.35892	1.62649	5.19e-18	17.2845
433.21	Cerebral artery occlusion, with cerebral infarction	Circulatory System	HIS	48191	738320	786511	1.2516	1.18934	1.31712	6.66e-18	17.1768
418	Nonspecific chest pain	Circulatory System	HIS	215447	492633	708080	1.11505	1.08743	1.14337	1.75e-17	16.7578
365.1	Open-angle glaucoma	Sense Organs	HIS	105071	679374	784445	1.15003	1.11342	1.18783	2.45e-17	16.6106
356	Hereditary and idiopathic peripheral neuropathy	Neurological	HIS	49290	701635	750925	1.2467	1.18456	1.31211	2.86e-17	16.5433
440.2	Atherosclerosis of the extremities	Circulatory System	HIS	20625	751540	772165	1.45179	1.33089	1.58367	4.34e-17	16.3623
585.4	Chronic kidney disease, Stage I or II	Genitourinary	HIS	34605	717829	752434	1.27742	1.20624	1.35281	5.79e-17	16.2371
375.1	Dry eyes	Sense Organs	HIS	124546	592546	717092	1.13941	1.10504	1.17484	6.66e-17	16.1766
362.23	Cystoid macular degeneration of retina	Sense Organs	HIS	16480	764101	780581	1.40859	1.29643	1.53045	5.84e-16	15.2334
280.1	Iron deficiency anemias, unspecified or not due to blood loss	Hematopoietic	HIS	88335	662711	751046	1.15599	1.11587	1.19755	8.7e-16	15.0604
250.12	Type 1 diabetes with renal manifestations	Endocrine/Metabolic	HIS	4944	730458	735402	1.83629	1.5788	2.13578	3.17e-15	14.4991
110.12	Althete's foot	Infectious Diseases	HIS	65995	707106	773101	1.14893	1.10906	1.19023	1.32e-14	13.881
365.11	Primary open angle glaucoma	Sense Organs	HIS	44177	725584	769761	1.21707	1.15708	1.28018	2.6e-14	13.5857
735.21	Hammer toe (acquired)	Musculoskeletal	HIS	46704	727111	773815	1.22829	1.16455	1.29552	3.94e-14	13.4046
681.5	Cellulitis and abscess of leg, except foot	Dermatologic	HIS	52037	721731	773768	1.18843	1.13602	1.24326	6.3e-14	13.2008
272	Disorders of lipoid metabolism	Endocrine/Metabolic	HIS	80270	139710	219980	1.22022	1.15805	1.28573	8.65e-14	13.0631
351	Other peripheral nerve disorders	Neurological	HIS	122185	617912	740097	1.12154	1.08817	1.15594	9.9e-14	13.0046
443.7	Peripheral angiopathy in diseases classified elsewhere	Circulatory System	HIS	3551	767117	770668	1.71776	1.48928	1.98129	1.09e-13	12.9622
337.1	Peripheral autonomic neuropathy	Neurological	HIS	32593	725525	758118	1.2584	1.18378	1.33772	1.71e-13	12.7663
379.2	Disorders of vitreous body	Sense Organs	HIS	107266	672540	779806	1.13779	1.09914	1.1778	2.46e-13	12.6097
588.1	Renal osteodystrophy	Genitourinary	HIS	7288	742056	749344	1.5387	1.36982	1.7284	3.73e-13	12.4279
401	Hypertension	Circulatory System	HIS	99307	697394	796701	1.20115	1.14265	1.26265	6.28e-13	12.2024
649.1	Diabetes or abnormal glucose tolerance complicating pregnancy	Pregnancy Complications	HIS	3254	198754	202008	1.60307	1.40869	1.82427	8.32e-13	12.0799
443.8	Other specified peripheral vascular diseases	Circulatory System	HIS	9286	747237	756523	1.50027	1.33971	1.68007	2.16e-12	11.6658
772.3	Muscle weakness	Symptoms	HIS	55994	689678	745672	1.18995	1.13338	1.24935	2.59e-12	11.5869
512.7	Shortness of breath	Respiratory	HIS	222088	521736	743824	1.09473	1.06728	1.12289	2.84e-12	11.5465
285.2	Anemia of chronic disease	Hematopoietic	HIS	33770	710921	744691	1.23344	1.16228	1.30895	4.52e-12	11.345
707.1	Decubitus ulcer	Dermatologic	HIS	22814	777101	799915	1.32104	1.22042	1.42995	5.66e-12	11.2471
701.1	Keratoderma, acquired	Dermatologic	HIS	43394	733607	777001	1.22148	1.15375	1.29318	6.25e-12	11.2044
272.12	Hyperglyceridemia	Endocrine/Metabolic	HIS	42963	676899	719862	1.15371	1.1073	1.20207	8.77e-12	11.0572
580.2	Nephrotic syndrome without mention of glomerulonephritis	Genitourinary	HIS	5189	743240	748429	1.47789	1.3181	1.65705	2.22e-11	10.6543
706.8	Other specified diseases of sebaceous glands	Dermatologic	HIS	69607	707732	777339	1.15454	1.10675	1.20439	2.69e-11	10.5708
275.53	Disorders of phosphorus metabolism	Endocrine/Metabolic	HIS	17510	767956	785466	1.26913	1.18298	1.36155	3.02e-11	10.5194
458.1	Orthostatic hypotension	Circulatory System	HIS	43845	724434	768279	1.20574	1.14065	1.27454	3.89e-11	10.41
362.26	Macular puckering of retina	Sense Organs	HIS	39776	742272	782048	1.20073	1.13724	1.26776	4.12e-11	10.3847
367.1	Myopia	Sense Organs	HIS	167226	621470	788696	1.09288	1.06442	1.1221	4.2e-11	10.3771
208	Benign neoplasm of colon	Neoplasms	HIS	184729	545483	730212	1.10636	1.07359	1.14014	4.47e-11	10.3496
851	Complications of transplants and reattached limbs	Injuries & Poisonings	HIS	8054	763864	771918	1.41804	1.27647	1.57531	7.58e-11	10.1202
854	Complications of cardiac/vascular device, implant, and graft	Injuries & Poisonings	HIS	12701	759841	772542	1.36554	1.24158	1.50187	1.39e-10	9.85582
277	Other disorders of metabolism	Endocrine/Metabolic	HIS	15734	765880	781614	1.29141	1.19265	1.39836	2.98e-10	9.52624
871.4	Open wound of toe(s)	Injuries & Poisonings	HIS	9629	753966	763595	1.43029	1.27956	1.59876	3e-10	9.52319
278.1	Obesity	Endocrine/Metabolic	HIS	312136	464785	776921	1.07199	1.04899	1.0955	3.34e-10	9.47603
507	Pleurisy; pleural effusion	Respiratory	HIS	32985	716275	749260	1.25824	1.17104	1.35195	3.65e-10	9.43725
713.5	Arthropathy associated with neurological disorders	Musculoskeletal	HIS	3745	753505	757250	1.77392	1.48219	2.12308	4.04e-10	9.39412
429.2	Abnormal function study of cardiovascular system	Circulatory System	HIS	27133	743503	770636	1.25298	1.16694	1.34537	5.19e-10	9.28478
600	Hyperplasia of prostate	Genitourinary	HIS	179849	427269	607118	1.10548	1.07083	1.14125	6.76e-10	9.17009
994.2	Sepsis	Injuries & Poisonings	HIS	47662	754748	802410	1.16418	1.10915	1.22194	7.6e-10	9.11893
523.31	Acute periodontitis	Digestive	HIS	58871	715263	774134	1.12083	1.08064	1.16253	9.27e-10	9.03306
362.4	Retinal vascular changes and abnomalities	Sense Organs	HIS	28270	752958	781228	1.21981	1.14439	1.30021	1.05e-09	8.97888
426.7	Abnormal electrocardiogram [ECG] [EKG]	Circulatory System	HIS	112934	620950	733884	1.11474	1.07625	1.1546	1.37e-09	8.86352
788	Syncope and collapse	Symptoms	HIS	59063	707230	766293	1.15039	1.09904	1.20414	1.82e-09	8.74081
512.8	Cough	Respiratory	HIS	221160	507159	728319	1.07761	1.05149	1.10437	2.36e-09	8.62623
681.2	Cellulitis and abscess of face/neck	Dermatologic	HIS	16469	753038	769507	1.25388	1.16403	1.35067	2.47e-09	8.60798
415.2	Chronic pulmonary heart disease	Circulatory System	HIS	34557	750665	785222	1.21732	1.1411	1.29864	2.51e-09	8.60041
798	Malaise and fatigue	Symptoms	HIS	140286	567465	707751	1.09978	1.06577	1.13488	2.96e-09	8.52905
425.1	Primary/intrinsic cardiomyopathies	Circulatory System	HIS	46022	753162	799184	1.18778	1.12198	1.25743	3.24e-09	8.48891
480	Pneumonia	Respiratory	HIS	61043	686406	747449	1.15916	1.10371	1.2174	3.51e-09	8.45468
411	Ischemic Heart Disease	Circulatory System	HIS	34017	185517	219534	1.27886	1.17804	1.38832	4.35e-09	8.36196
426.91	Cardiac pacemaker in situ	Circulatory System	HIS	31342	687994	719336	1.26357	1.16856	1.3663	4.47e-09	8.34983
525.1	Loss of teeth or edentulism	Digestive	HIS	96724	691717	788441	1.09949	1.06506	1.13504	5.15e-09	8.288
509.1	Respiratory failure	Respiratory	HIS	61677	708625	770302	1.14818	1.09583	1.20302	6.47e-09	8.18909
278	Overweight, obesity and other hyperalimentation	Endocrine/Metabolic	HIS	113576	628436	742012	1.09169	1.0598	1.12454	6.63e-09	8.17838
741.3	Difficulty in walking	Musculoskeletal	HIS	64839	704346	769185	1.14689	1.09452	1.20176	9.03e-09	8.04428
386.9	Dizziness and giddiness (Light-headedness and vertigo)	Sense Organs	HIS	100392	623687	724079	1.09931	1.06428	1.1355	1e-08	7.99941
790.6	Other abnormal blood chemistry	Symptoms	HIS	65892	663896	729788	1.11654	1.07521	1.15946	1.02e-08	7.99221
872	Traumatic amputation	Injuries & Poisonings	HIS	6675	768788	775463	1.46477	1.28494	1.66976	1.12e-08	7.95081
703.1	Ingrowing nail	Dermatologic	HIS	34360	729069	763429	1.17055	1.10877	1.23577	1.25e-08	7.90226
532	Dysphagia	Digestive	HIS	87686	614598	702284	1.11889	1.07609	1.16339	1.65e-08	7.78163
521.1	Dental caries	Digestive	HIS	157396	633223	790619	1.07698	1.04955	1.10512	1.75e-08	7.75776
366.1	Nonsenile Cataract	Sense Organs	HIS	14357	686652	701009	1.28694	1.17749	1.40656	2.66e-08	7.57559
874	Complication of amputation stump	Injuries & Poisonings	HIS	3051	758552	761603	1.67438	1.39415	2.01092	3.47e-08	7.45953
367.9	Blindness and low vision	Sense Organs	HIS	58438	722067	780505	1.12764	1.0802	1.17716	4.3e-08	7.36623
525	Other diseases of the teeth and supporting structures	Digestive	HIS	99364	645847	745211	1.09013	1.0569	1.12441	4.66e-08	7.33138
395.2	Nonrheumatic aortic valve disorders	Circulatory System	HIS	44006	734966	778972	1.18955	1.11768	1.26604	4.79e-08	7.31956
586	Other disorders of the kidney and ureters	Genitourinary	HIS	45694	699548	745242	1.17202	1.10706	1.24079	4.87e-08	7.31265
740.9	Osteoarthrosis NOS	Musculoskeletal	HIS	262219	516042	778261	1.07347	1.04647	1.10117	4.91e-08	7.30882
591	Urinary tract infection	Genitourinary	HIS	89603	634932	724535	1.10704	1.06719	1.14837	5.42e-08	7.26576
571.5	Other chronic nonalcoholic liver disease	Digestive	HIS	64850	701396	766246	1.09314	1.05834	1.12907	6.81e-08	7.1667
374.6	Dermatochalasis	Sense Organs	HIS	31201	742537	773738	1.1871	1.11485	1.26403	8.63e-08	7.06416
433.8	Late effects of cerebrovascular disease	Circulatory System	HIS	35675	745575	781250	1.16504	1.10129	1.23248	1.03e-07	6.98521
428.2	Heart failure NOS	Circulatory System	HIS	20191	751029	771220	1.26975	1.16271	1.38664	1.07e-07	6.97192
433.11	Occlusion of cerebral arteries, with cerebral infarction	Circulatory System	HIS	7249	772159	779408	1.43777	1.25716	1.64432	1.15e-07	6.93967
288.2	Elevated white blood cell count	Hematopoietic	HIS	56980	705304	762284	1.1283	1.07898	1.17987	1.2e-07	6.92137
426.92	Cardiac defibrillator in situ	Circulatory System	HIS	19048	698555	717603	1.27418	1.16477	1.39387	1.23e-07	6.9116
379.3	Aphakia and other disorders of lens	Sense Organs	HIS	20362	736020	756382	1.22753	1.13765	1.32452	1.26e-07	6.89842
735.2	Acquired toe deformities	Musculoskeletal	HIS	32663	742748	775411	1.16083	1.09832	1.22689	1.28e-07	6.89134
587	Kidney replaced by transpant	Genitourinary	HIS	5622	744227	749849	1.37555	1.22199	1.54841	1.3e-07	6.88733
458.2	Iatrogenic hypotension	Circulatory System	HIS	14521	750879	765400	1.27553	1.1653	1.39619	1.31e-07	6.88238
367.8	Hypermetropia	Sense Organs	HIS	162117	618792	780909	1.07951	1.04925	1.11063	1.33e-07	6.87691
562.1	Diverticulosis	Digestive	HIS	144760	586388	731148	1.0891	1.05503	1.12428	1.42e-07	6.84754
580	Nephritis; nephrosis; renal sclerosis	Genitourinary	HIS	6073	171632	177705	1.40503	1.23779	1.59486	1.45e-07	6.83954
427.21	Atrial fibrillation	Circulatory System	HIS	111509	621495	733004	1.12205	1.07437	1.17186	2.02e-07	6.69377
443	Peripheral vascular disease	Circulatory System	HIS	11230	193518	204748	1.32063	1.18895	1.46688	2.11e-07	6.67644
457.3	Encounter for long-term (current) use of aspirin	Circulatory System	HIS	35730	699397	735127	1.16542	1.09952	1.23526	2.54e-07	6.59589
275.3	Disorders of magnesium metabolism	Endocrine/Metabolic	HIS	34615	752302	786917	1.15926	1.09555	1.22666	2.98e-07	6.52571
276.1	Electrolyte imbalance	Endocrine/Metabolic	HIS	40236	736667	776903	1.16785	1.1001	1.23977	3.61e-07	6.44306
512.2	Painful respiration	Respiratory	HIS	49411	658295	707706	1.11763	1.07024	1.16711	4.87e-07	6.31247
580.3	Nephritis and nephropathy without mention of glomerulonephritis	Genitourinary	HIS	4710	746658	751368	1.42625	1.24128	1.63879	5.45e-07	6.26363
601.4	Balanoposthitis	Genitourinary	HIS	8834	627248	636082	1.20321	1.11909	1.29365	5.65e-07	6.24792
727.1	Synovitis and tenosynovitis	Musculoskeletal	HIS	65669	678371	744040	1.09709	1.05776	1.13789	6.55e-07	6.18389
459.9	Circulatory disease NEC	Circulatory System	HIS	54280	720812	775092	1.13326	1.07848	1.19081	7.45e-07	6.12772
440.9	Atherosclerosis of aorta	Circulatory System	HIS	15261	755784	771045	1.27365	1.15629	1.40292	9.37e-07	6.02815
726	Peripheral enthesopathies and allied syndromes	Musculoskeletal	HIS	96083	627431	723514	1.08451	1.04986	1.12032	9.77e-07	6.0099
377.1	Optic atrophy	Sense Organs	HIS	16399	754061	770460	1.22191	1.12743	1.3243	1.05e-06	5.97746
427.7	Tachycardia NOS	Circulatory System	HIS	70686	660618	731304	1.1063	1.06219	1.15224	1.14e-06	5.9439
260.3	Adult failure to thrive	Endocrine/Metabolic	HIS	13853	721347	735200	1.31577	1.17718	1.47067	1.35e-06	5.8705
585	Renal failure	Genitourinary	HIS	34050	171632	205682	1.19364	1.11062	1.28286	1.49e-06	5.82692
252.1	Hyperparathyroidism	Endocrine/Metabolic	HIS	17302	760375	777677	1.2305	1.13035	1.33952	1.68e-06	5.77547
350.3	Lack of coordination	Neurological	HIS	19482	752584	772066	1.21211	1.12018	1.31159	1.75e-06	5.75631
427.3	Other specified cardiac dysrhythmias	Circulatory System	HIS	121125	612118	733243	1.0888	1.05128	1.12765	1.98e-06	5.70351
496	Chronic airway obstruction	Respiratory	HIS	122481	605912	728393	1.10243	1.05896	1.14768	2.03e-06	5.69293
365.2	Primary angle-closure glaucoma	Sense Organs	HIS	16523	765896	782419	1.19014	1.10761	1.27881	2.06e-06	5.68612
426.21	First degree AV block	Circulatory System	HIS	21030	684248	705278	1.26217	1.14632	1.38972	2.14e-06	5.67048
318	Tobacco use disorder	Mental Disorders	HIS	235037	488805	723842	1.06112	1.03531	1.08757	2.32e-06	5.63366
396	Abnormal heart sounds	Circulatory System	HIS	28166	731031	759197	1.19387	1.109	1.28524	2.48e-06	5.60506
530.11	GERD	Digestive	HIS	326058	450080	776138	1.05427	1.03132	1.07773	2.51e-06	5.59972
290.1	Dementias	Mental Disorders	HIS	32625	734211	766836	1.16633	1.09339	1.24414	3.02e-06	5.52017
433	Cerebrovascular disease	Circulatory System	HIS	29969	757841	787810	1.179	1.10014	1.26352	3.14e-06	5.50355
785	Abdominal pain	Symptoms	HIS	186089	516277	702366	1.06124	1.03502	1.08813	3.22e-06	5.49158
362.8	Retinal hemorrhage/ischemia	Sense Organs	HIS	19001	760830	779831	1.20592	1.11413	1.30526	3.56e-06	5.44906
290.16	Vascular dementia	Mental Disorders	HIS	11154	753013	764167	1.28204	1.15372	1.42463	3.89e-06	5.4105
686	Other local infections of skin and subcutaneous tissue	Dermatologic	HIS	11616	740088	751704	1.27757	1.14997	1.41933	5.05e-06	5.29698
440	Atherosclerosis	Circulatory System	HIS	9958	755948	765906	1.37858	1.20029	1.58335	5.53e-06	5.25746
362.22	Macular degeneration, wet	Sense Organs	HIS	11278	755241	766519	1.37133	1.19626	1.57202	5.86e-06	5.23237
483	Acute bronchitis and bronchiolitis	Respiratory	HIS	51898	650290	702188	1.11489	1.06353	1.16872	6.19e-06	5.20852
362.21	Macular degeneration, dry	Sense Organs	HIS	39931	727120	767051	1.16782	1.09158	1.24938	6.67e-06	5.17556
355.1	Chronic pain syndrome	Neurological	HIS	38990	712534	751524	1.11324	1.0624	1.16651	6.87e-06	5.16322
512.9	Other dyspnea	Respiratory	HIS	202393	535115	737508	1.06053	1.03366	1.0881	7.19e-06	5.1433
726.1	Enthesopathy	Musculoskeletal	HIS	131367	621054	752421	1.06706	1.03709	1.0979	7.98e-06	5.09789
523.32	Chronic periodontitis	Digestive	HIS	50985	658898	709883	1.08984	1.04944	1.13179	8.03e-06	5.09531
362.29	Macular degeneration (senile) of retina NOS	Sense Organs	HIS	23665	757614	781279	1.23039	1.1233	1.34768	8.1e-06	5.09173
427.5	Arrhythmia (cardiac) NOS	Circulatory System	HIS	100893	629288	730181	1.08814	1.0481	1.1297	1e-05	4.99798
599.2	Retention of urine	Genitourinary	HIS	42472	671759	714231	1.13835	1.07466	1.20582	1.03e-05	4.9876
371.3	Inflammation of eyelids	Sense Organs	HIS	105641	672086	777727	1.07894	1.04306	1.11606	1.07e-05	4.97109
586.2	Cyst of kidney, acquired	Genitourinary	HIS	35590	715983	751573	1.14041	1.07555	1.20919	1.09e-05	4.9606
357	Inflammatory and toxic neuropathy	Neurological	HIS	29145	742352	771497	1.15903	1.08498	1.23812	1.18e-05	4.92876
527.2	Sialoadenitis	Digestive	HIS	6725	783346	790071	1.28454	1.14785	1.43751	1.29e-05	4.88999
290.11	Alzheimer's disease	Mental Disorders	HIS	9882	754806	764688	1.3329	1.17144	1.51662	1.29e-05	4.88923
348.8	Encephalopathy, not elsewhere classified	Neurological	HIS	24925	736465	761390	1.16066	1.08447	1.2422	1.7e-05	4.76912
261.2	Vitamin B-complex deficiencies	Endocrine/Metabolic	HIS	49745	690265	740010	1.10737	1.05692	1.16023	1.81e-05	4.74238
292.1	Aphasia/speech disturbance	Mental Disorders	HIS	31670	738025	769695	1.12999	1.06852	1.195	1.85e-05	4.73289
447.1	Stricture of artery	Circulatory System	HIS	6518	763443	769961	1.37262	1.18699	1.58729	1.94e-05	4.71316
513.32	Orthopnea	Respiratory	HIS	4347	788346	792693	1.42601	1.21174	1.67817	1.94e-05	4.71248
962.2	Insulins and antidiabetic agents causing adverse effects in therapeutic use	Injuries & Poisonings	HIS	1422	732321	733743	1.83635	1.38866	2.42837	2.02e-05	4.69505
374.3	Ptosis of eyelid	Sense Organs	HIS	24541	748748	773289	1.15527	1.08099	1.23464	2.07e-05	4.68365
681.7	Cellulitis and abscess of trunk	Dermatologic	HIS	29125	742418	771543	1.13235	1.06905	1.1994	2.29e-05	4.64107
389.1	Sensorineural hearing loss	Sense Organs	HIS	279263	504739	784002	1.05818	1.03078	1.0863	2.38e-05	4.62299
379.5	Disorders of iris and ciliary body	Sense Organs	HIS	11273	758509	769782	1.25005	1.12706	1.38646	2.41e-05	4.61872
726.4	Calcaneal spur; Exostosis NOS	Musculoskeletal	HIS	38231	697236	735467	1.1117	1.05839	1.1677	2.41e-05	4.61821
599.4	Urinary incontinence	Genitourinary	HIS	77107	669192	746299	1.09005	1.04727	1.13458	2.43e-05	4.6139
362	Other retinal disorders	Sense Organs	HIS	16711	760970	777681	1.2253	1.11477	1.34678	2.52e-05	4.59785
710	Osteomyelitis, periostitis, and other infections involving bone	Musculoskeletal	HIS	4532	755245	759777	1.57351	1.27419	1.94314	2.54e-05	4.59444
426.32	Left bundle branch block	Circulatory System	HIS	16854	700062	716916	1.22399	1.11336	1.34561	2.89e-05	4.53858
292.4	Altered mental status	Mental Disorders	HIS	50736	722741	773477	1.11262	1.05816	1.16988	3.08e-05	4.51187
789	Nausea and vomiting	Symptoms	HIS	79295	654318	733613	1.08227	1.04254	1.12351	3.42e-05	4.46542
427.22	Atrial flutter	Circulatory System	HIS	42923	677343	720266	1.15358	1.07816	1.23428	3.45e-05	4.46187
290	Delirium dementia and amnestic and other cognitive disorders	Mental Disorders	HIS	19202	735479	754681	1.20436	1.10286	1.31519	3.48e-05	4.45856
395.1	Nonrheumatic mitral valve disorders	Circulatory System	HIS	40662	738796	779458	1.14325	1.07297	1.21813	3.54e-05	4.45132
522.1	Pulpitis and necrosis of tooth pulp	Digestive	HIS	34686	606879	641565	1.0984	1.05051	1.14848	3.68e-05	4.43392
728.71	Contracture of palmar fascia [Dupuytren's disease]	Musculoskeletal	HIS	12613	722858	735471	1.2671	1.13182	1.41855	3.96e-05	4.40195
580.32	Nephritis and nephropathy with pathological lesion	Genitourinary	HIS	7455	741478	748933	1.24782	1.11987	1.39039	6.05e-05	4.21844
427.12	Paroxysmal ventricular tachycardia	Circulatory System	HIS	23066	695482	718548	1.19138	1.09336	1.29819	6.4e-05	4.19351
286.2	Encounter for long-term (current) use of anticoagulants	Hematopoietic	HIS	63418	703960	767378	1.11351	1.05617	1.17396	6.72e-05	4.17284
480.1	Bacterial pneumonia	Respiratory	HIS	31168	734599	765767	1.14174	1.06966	1.21868	6.78e-05	4.16865
505	Other pulmonary inflamation or edema	Respiratory	HIS	3794	751680	755474	1.57353	1.25669	1.97026	7.76e-05	4.11003
771.1	Swelling of limb	Symptoms	HIS	27086	718406	745492	1.14629	1.07089	1.227	8.4e-05	4.07597
426.23	Second degree AV block	Circulatory System	HIS	6028	708660	714688	1.38147	1.17535	1.62375	8.87e-05	4.05226
720.1	Spinal stenosis of lumbar region	Musculoskeletal	HIS	64797	695650	760447	1.08696	1.04239	1.13343	9.48e-05	4.02302
427.42	Cardiac arrest	Circulatory System	HIS	8023	707268	715291	1.29106	1.1356	1.4678	9.52e-05	4.02136
275.5	Disorders of calcium/phosphorus metabolism	Endocrine/Metabolic	HIS	12709	776056	788765	1.21112	1.0995	1.33406	0.000103207	3.98629
433.6	Acute, but ill-defined cerebrovascular disease	Circulatory System	HIS	25171	740793	765964	1.14189	1.06763	1.22131	0.000109908	3.95897
411.9	Other acute and subacute forms of ischemic heart disease	Circulatory System	HIS	9274	739355	748629	1.24319	1.11317	1.38839	0.000112345	3.94945
250.11	Type 1 diabetes with ketoacidosis	Endocrine/Metabolic	HIS	2709	732058	734767	1.49242	1.21771	1.82911	0.00011447	3.94131
681.3	Cellulitis and abscess of arm/hand	Dermatologic	HIS	26128	743995	770123	1.12956	1.06168	1.20179	0.000116829	3.93245
429.3	Symptoms involving cardiovascular system	Circulatory System	HIS	34867	740718	775585	1.13033	1.06195	1.20311	0.000119244	3.92356
571.51	Cirrhosis of liver without mention of alcohol	Digestive	HIS	30483	725054	755537	1.09762	1.04674	1.15097	0.00012005	3.92064
270.32	Paraproteinemia	Endocrine/Metabolic	HIS	9540	784698	794238	1.25493	1.11748	1.40929	0.000124712	3.90409
416	Cardiomegaly	Circulatory System	HIS	21822	739970	761792	1.19087	1.08909	1.30218	0.00012712	3.89579
275.51	Hypocalcemia	Endocrine/Metabolic	HIS	11150	773061	784211	1.19813	1.09192	1.31467	0.000135195	3.86904
368.3	Anisometropia	Sense Organs	HIS	14234	767016	781250	1.17133	1.07979	1.27064	0.000139579	3.85518
277.7	Dysmetabolic syndrome X	Endocrine/Metabolic	HIS	7409	773532	780941	1.22882	1.10465	1.36694	0.00014991	3.82417
871	Open wounds of extremities	Injuries & Poisonings	HIS	21843	743640	765483	1.16801	1.07784	1.26572	0.00015153	3.8195
555.21	Ulcerative colitis (chronic)	Digestive	HIS	7039	711761	718800	0.800629	0.713158	0.898827	0.000165247	3.78187
433.3	Cerebral ischemia	Circulatory System	HIS	20574	768892	789466	1.1627	1.07369	1.25909	0.000207521	3.68294
433.12	Cerebral atherosclerosis	Circulatory System	HIS	5708	759551	765259	1.31374	1.13587	1.51947	0.000236677	3.62584
457.2	Encounter for long-term (current) use of antiplatelets/antithrombotics	Circulatory System	HIS	8820	715346	724166	1.27659	1.1207	1.45416	0.000238033	3.62336
523	Gingival and periodontal diseases	Digestive	HIS	83903	677814	761717	1.05997	1.02752	1.09345	0.000241105	3.61779
521.2	Dental abrasion, erosion and attrition	Digestive	HIS	28848	612712	641560	1.08983	1.04076	1.14123	0.000252996	3.59689
361	Retinal detachments and defects	Sense Organs	HIS	14966	760510	775476	1.15905	1.07084	1.25453	0.000257697	3.58889
497	Bronchitis	Respiratory	HIS	30357	671819	702176	1.11273	1.05064	1.17849	0.00026616	3.57486
716.9	Arthropathy NOS	Musculoskeletal	HIS	114489	668233	782722	1.0667	1.03025	1.10444	0.000272483	3.56466
244.4	Hypothyroidism NOS	Endocrine/Metabolic	HIS	110789	672597	783386	1.06391	1.02888	1.10013	0.000286955	3.54219
710.1	Osteomyelitis	Musculoskeletal	HIS	3823	181304	185127	1.56196	1.22435	1.99267	0.000331991	3.47887
524.3	Anomalies of tooth position/malocclusion	Digestive	HIS	15055	695452	710507	1.13217	1.05751	1.21211	0.000361901	3.44141
110.1	Dermatophytosis	Infectious Diseases	HIS	50187	731706	781893	1.07695	1.03389	1.12181	0.000370026	3.43177
522.5	Periapical abscess	Digestive	HIS	29945	758859	788804	1.10249	1.04483	1.16334	0.000371146	3.43046
285.1	Acute posthemorrhagic anemia	Hematopoietic	HIS	37386	708488	745874	1.1152	1.05006	1.18439	0.000384545	3.41505
509.8	Dependence on respirator [Ventilator] or supplemental oxygen	Respiratory	HIS	29475	736511	765986	1.12225	1.05263	1.19648	0.000416389	3.3805
840.2	Rotator cuff (capsule) sprain	Injuries & Poisonings	HIS	27441	729904	757345	1.10834	1.04674	1.17357	0.000422326	3.37435
370.31	Keratoconjunctivitis sicca	Sense Organs	HIS	19028	752449	771477	1.11087	1.04736	1.17823	0.000464513	3.333
454	Varicose veins	Circulatory System	HIS	10978	723200	734178	0.86361	0.795201	0.937905	0.000496847	3.30378
364.2	Corneal edema	Sense Organs	HIS	5004	776833	781837	1.31692	1.12785	1.53768	0.000498666	3.30219
338.1	Acute pain	Neurological	HIS	121031	633940	754971	1.05592	1.02397	1.08885	0.00051752	3.28607
875	Non-healing surgical wound	Injuries & Poisonings	HIS	5001	754214	759215	1.32966	1.1308	1.5635	0.000566565	3.24675
540.1	Appendicitis	Digestive	HIS	4929	803195	808124	1.23723	1.09606	1.39659	0.000573864	3.24119
350.1	Abnormal involuntary movements	Neurological	HIS	59551	719850	779401	1.07769	1.0326	1.12475	0.000601646	3.22066
712	Infective connective tissue disorders	Musculoskeletal	HIS	1462	740736	742198	1.60086	1.22147	2.0981	0.00065067	3.18664
368.9	Subjective visual disturbances	Sense Organs	HIS	39864	743510	783374	1.08179	1.03371	1.13209	0.000699727	3.15507
781	Symptoms involving nervous and musculoskeletal systems	Symptoms	HIS	23144	755188	778332	1.11867	1.04842	1.19362	0.000701236	3.15414
447	Other disorders of arteries and arterioles	Circulatory System	HIS	9198	761426	770624	1.23859	1.09441	1.40177	0.000702411	3.15341
426.2	Atrioventricular [AV] block	Circulatory System	HIS	11384	707544	718928	1.26776	1.105	1.4545	0.000714073	3.14626
426.24	Atrioventricular block, complete	Circulatory System	HIS	11189	704555	715744	1.25088	1.09813	1.42488	0.000755281	3.12189
378.5	Paralytic strabismus	Sense Organs	HIS	5861	763904	769765	1.22166	1.0869	1.37313	0.000787414	3.1038
687.4	Disturbance of skin sensation	Dermatologic	HIS	71189	621561	692750	1.06513	1.02651	1.1052	0.000812222	3.09033
596.5	Functional disorders of bladder	Genitourinary	HIS	39550	751117	790667	1.09397	1.03789	1.15308	0.000822797	3.08471
287.3	Thrombocytopenia	Hematopoietic	HIS	50675	722133	772808	1.0806	1.03228	1.13118	0.000895909	3.04774
459.7	Blood vessel replaced	Circulatory System	HIS	11796	755778	767574	1.19784	1.07642	1.33296	0.000932022	3.03057
452.2	Deep vein thrombosis [DVT]	Circulatory System	HIS	37359	706827	744186	1.10873	1.043	1.1786	0.000932706	3.03026
274.1	Gout	Endocrine/Metabolic	HIS	74021	731575	805596	1.07841	1.03123	1.12774	0.00094197	3.02596
426.31	Right bundle branch block	Circulatory System	HIS	22180	695026	717206	1.14277	1.05581	1.23689	0.000950091	3.02223
720	Spinal stenosis	Musculoskeletal	HIS	40946	703438	744384	1.09598	1.03787	1.15735	0.000976862	3.01017
588	Disorders resulting from impaired renal function	Genitourinary	HIS	5518	743960	749478	1.29587	1.10805	1.51553	0.00117754	2.92903
285.3	Sideroblastic anemia	Hematopoietic	HIS	414	625108	625522	2.41905	1.41778	4.12743	0.00119289	2.9234
753.1	Congenital cataract and lens anomalies	Congenital Anomalies	HIS	2325	784815	787140	1.38554	1.13705	1.68834	0.00122269	2.91268
380.1	Otitis externa	Sense Organs	HIS	21082	746770	767852	1.11033	1.04195	1.1832	0.00125055	2.9029
577.2	Chronic pancreatitis	Digestive	HIS	8849	791851	800700	1.19747	1.07266	1.3368	0.00133194	2.87552
276.11	Hyperosmolality and/or hypernatremia	Endocrine/Metabolic	HIS	10156	736991	747147	1.20618	1.07569	1.35251	0.00133268	2.87527
599.5	Frequency of urination and polyuria	Genitourinary	HIS	106818	643054	749872	1.05533	1.02103	1.09079	0.00139985	2.85392
751.22	Other specified congenital anomalies of kidney	Congenital Anomalies	HIS	2269	779274	781543	1.42254	1.14589	1.76599	0.00140263	2.85306
420.3	Endocarditis	Circulatory System	HIS	11848	781327	793175	1.16807	1.06104	1.28589	0.00153305	2.81444
368.4	Visual field defects	Sense Organs	HIS	15094	751839	766933	1.14135	1.05152	1.23885	0.00157146	2.8037
503	Pulmonary congestion and hypostasis	Respiratory	HIS	5846	732500	738346	1.36672	1.12547	1.65968	0.00161671	2.79137
727.6	Rupture of tendon, nontraumatic	Musculoskeletal	HIS	33171	704750	737921	1.08648	1.03186	1.144	0.00162428	2.78934
112	Candidiasis	Infectious Diseases	HIS	21080	739702	760782	1.12215	1.04449	1.20559	0.00163562	2.78632
509.3	Pulmonary insufficiency or respiratory failure following trauma and surgery	Respiratory	HIS	10209	737716	747925	1.24124	1.08447	1.42068	0.00170646	2.7679
589	Abnormal results of function study of kidney	Genitourinary	HIS	4302	722520	726822	1.29967	1.10279	1.53169	0.00176391	2.75352
276	Disorders of fluid, electrolyte, and acid-base balance	Endocrine/Metabolic	HIS	41171	170046	211217	1.11406	1.04111	1.19211	0.0017714	2.75168
523.1	Gingivitis	Digestive	HIS	61440	712766	774206	1.05675	1.02073	1.09404	0.00181164	2.74193
286.9	Abnormal coagulation profile	Hematopoietic	HIS	16735	746824	763559	1.15855	1.05617	1.27086	0.00182352	2.73909
414	Other forms of chronic heart disease	Circulatory System	HIS	22306	730171	752477	1.1616	1.05685	1.27673	0.00189157	2.72318
528.6	Leukoplakia of oral mucosa	Digestive	HIS	5110	770205	775315	1.28016	1.09417	1.49778	0.00204625	2.68904
480.2	Viral pneumonia	Respiratory	HIS	7341	742050	749391	1.17413	1.05975	1.30086	0.00214227	2.66913
250.15	Diabetes type 1 with peripheral circulatory disorders	Endocrine/Metabolic	HIS	2243	732028	734271	1.5233	1.16408	1.99338	0.0021611	2.66532
604.1	Redundant prepuce and phimosis/BXO	Genitourinary	HIS	9100	621254	630354	1.11956	1.04154	1.20342	0.00218195	2.66116
508	Pulmonary collapse; interstitial and compensatory emphysema	Respiratory	HIS	23088	726637	749725	1.18286	1.06219	1.31723	0.00222125	2.6534
972.6	Antihypertensive agents causing adverse effects	Injuries & Poisonings	HIS	6018	727682	733700	1.24301	1.08107	1.42921	0.00225464	2.64692
501	Pneumonitis due to inhalation of food or vomitus	Respiratory	HIS	5955	746427	752382	1.29439	1.09568	1.52914	0.00240856	2.61824
731	Osteitis deformans and osteopathies associated with other disorders classified elsewhere	Musculoskeletal	HIS	3516	745463	748979	1.26646	1.08636	1.47642	0.0025414	2.59493
728.7	Fasciitis	Musculoskeletal	HIS	49797	662877	712674	1.06158	1.02113	1.10364	0.00257085	2.58992
743.9	Osteopenia or other disorder of bone and cartilage	Musculoskeletal	HIS	57494	728482	785976	1.07998	1.02727	1.13539	0.00257901	2.58855
362.31	Separation of retinal layers	Sense Organs	HIS	5180	774323	779503	1.21343	1.06892	1.37748	0.0027889	2.55457
350	Abnormal movement	Neurological	HIS	26339	192543	218882	1.11706	1.03847	1.2016	0.00293669	2.53214
276.14	Hypopotassemia	Endocrine/Metabolic	HIS	82686	677838	760524	1.05766	1.01906	1.09773	0.00312798	2.50474
371.1	Uveitis, noninfectious or NOS	Sense Organs	HIS	14147	758071	772218	1.13469	1.043	1.23443	0.00329028	2.48277
626.15	Infertility, female, associated with anovulation	Genitourinary	HIS	1393	151202	152595	1.38519	1.11374	1.7228	0.00341146	2.46706
224.1	Benign neoplasm of eye, uveal	Neoplasms	HIS	29702	771968	801670	1.11098	1.03527	1.19222	0.00347034	2.45963
380.4	Impacted cerumen	Sense Organs	HIS	71332	671111	742443	1.06751	1.02167	1.11541	0.00353062	2.45215
707	Chronic ulcer of skin	Dermatologic	HIS	7606	222240	229846	1.2897	1.08706	1.5301	0.00353167	2.45202
574.1	Cholelithiasis	Digestive	HIS	40168	754805	794973	1.07118	1.02224	1.12247	0.00395202	2.40318
327.72	Sleep related leg cramps	Neurological	HIS	6187	723756	729943	1.21097	1.063	1.37953	0.00399277	2.39873
296.2	Depression	Mental Disorders	HIS	266013	471064	737077	1.0334	1.01054	1.05678	0.0039953	2.39845
740.1	Osteoarthritis; localized	Musculoskeletal	HIS	144096	625992	770088	1.04388	1.01372	1.07494	0.00408904	2.38838
711.1	Pyogenic arthritis	Musculoskeletal	HIS	6706	750922	757628	1.18455	1.05416	1.33106	0.00442255	2.35433
377.3	Optic neuritis/neuropathy	Sense Organs	HIS	13555	757043	770598	1.13943	1.041	1.24717	0.00463256	2.33418
317.1	Alcoholism	Mental Disorders	HIS	118178	626570	744748	0.960804	0.93452	0.987828	0.0047231	2.32577
604.3	Peyronie's disease	Genitourinary	HIS	5372	624943	630315	1.22873	1.06511	1.41748	0.00472637	2.32547
603.2	Spermatocele	Genitourinary	HIS	6980	623070	630050	0.853598	0.764473	0.953113	0.00490069	2.30974
530.12	Ulcer of esophagus	Digestive	HIS	8051	707401	715452	1.19279	1.05483	1.3488	0.00493791	2.30646
916	Contusion	Injuries & Poisonings	HIS	41794	695896	737690	1.07433	1.02185	1.12952	0.00502249	2.29908
573.9	Abnormal serum enzyme levels	Digestive	HIS	19611	723309	742920	1.09306	1.0269	1.16349	0.00521984	2.28234
476	Allergic rhinitis	Respiratory	HIS	155629	538768	694397	0.961832	0.935846	0.988541	0.00535747	2.27104
327.3	Sleep apnea	Neurological	HIS	178351	550144	728495	1.03638	1.01055	1.06286	0.00552083	2.258
604	Disorders of penis	Genitourinary	HIS	5560	618546	624106	1.20663	1.05669	1.37783	0.00552804	2.25743
698	Pruritus and related conditions	Dermatologic	HIS	23463	747797	771260	1.08913	1.02535	1.15688	0.00555092	2.25564
394.7	Disease of tricuspid valve	Circulatory System	HIS	11805	761749	773554	1.17571	1.04842	1.31844	0.00562531	2.24985
261.4	Vitamin D deficiency	Endocrine/Metabolic	HIS	189039	578662	767701	1.03348	1.00964	1.05787	0.00567018	2.2464
610	Benign mammary dysplasias	Genitourinary	HIS	7885	122787	130672	0.783642	0.659171	0.931617	0.00573439	2.24151
536	Disorders of function of stomach	Digestive	HIS	7904	775637	783541	1.199	1.05379	1.36421	0.00586249	2.23192
327.32	Obstructive sleep apnea	Neurological	HIS	223905	540540	764445	1.03301	1.00927	1.05731	0.00618724	2.2085
740.12	Osteoarthrosis, localized, secondary	Musculoskeletal	HIS	30981	711006	741987	1.07703	1.02102	1.13612	0.00646388	2.18951
574.12	Cholelithiasis with other cholecystitis	Digestive	HIS	11444	776210	787654	1.11932	1.03204	1.21397	0.0064989	2.18716
332	Parkinson's disease	Neurological	HIS	11325	745325	756650	1.16278	1.04291	1.29643	0.00658974	2.18113
790.8	Elevated C-reactive protein (CRP)	Symptoms	HIS	2001	754467	756468	1.43051	1.10476	1.85232	0.00661477	2.17949
572	Ascites (non malignant)	Digestive	HIS	12208	738914	751122	1.13055	1.03402	1.2361	0.00704593	2.15206
689	Disorder of skin and subcutaneous tissue NOS	Dermatologic	HIS	64461	658408	722869	1.07566	1.01998	1.13438	0.00716099	2.14503
562	Diverticulosis and diverticulitis	Digestive	HIS	16640	141484	158124	0.847234	0.750372	0.9566	0.00744488	2.12814
540.11	Acute appendicitis	Digestive	HIS	6681	801210	807891	1.14295	1.0364	1.26045	0.00745007	2.12784
292.2	Mild cognitive impairment	Mental Disorders	HIS	40300	725392	765692	1.06722	1.01752	1.11936	0.00750647	2.12456
706.1	Acne	Dermatologic	HIS	31296	749580	780876	0.937688	0.894295	0.983187	0.0077827	2.10887
369.2	Eye infection, viral	Sense Organs	HIS	11138	760581	771719	1.12861	1.03204	1.2342	0.00802419	2.0956
496.2	Chronic bronchitis	Respiratory	HIS	20388	731249	751637	1.11527	1.02855	1.2093	0.00825272	2.0834
315	Develomental delays and disorders	Mental Disorders	HIS	6026	782843	788869	1.20893	1.05011	1.39176	0.00828062	2.08194
611	Abnormal findings on mammogram or breast exam	Genitourinary	HIS	23914	767234	791148	0.906529	0.842835	0.975036	0.00828786	2.08156
550	Abdominal hernia	Digestive	HIS	26609	761362	787971	0.907615	0.84455	0.975388	0.00833526	2.07908
374.1	Ectropion or entropion	Sense Organs	HIS	16970	754499	771469	1.14384	1.03501	1.2641	0.008422	2.07458
363.3	Chorioretinal scars	Sense Organs	HIS	21841	760549	782390	1.09837	1.0242	1.1779	0.00852977	2.06906
721.1	Spondylosis without myelopathy	Musculoskeletal	HIS	144930	624786	769716	1.03805	1.00956	1.06733	0.00853256	2.06892
783	Fever of unknown origin	Symptoms	HIS	40245	716311	756556	1.07767	1.01918	1.13951	0.00860376	2.06531
300.1	Anxiety disorder	Mental Disorders	HIS	244057	493891	737948	0.970491	0.948992	0.992478	0.00877803	2.0566
297	Suicidal ideation or attempt	Mental Disorders	HIS	5028	675226	680254	1.19529	1.04593	1.36598	0.00881118	2.05497
764	Sciatica	Symptoms	HIS	45691	700615	746306	1.05683	1.01396	1.10152	0.00889099	2.05105
333.1	Essential tremor	Neurological	HIS	25801	734397	760198	1.10219	1.02449	1.18579	0.00909206	2.04134
444.1	Arterial embolism and thrombosis of lower extremity artery	Circulatory System	HIS	6261	763306	769567	1.23419	1.05369	1.44561	0.00910138	2.04089
290.12	Dementia with cerebral degenerations	Mental Disorders	HIS	4288	746130	750418	1.2649	1.0595	1.5101	0.00934066	2.02962
372	Disorders of conjunctiva	Sense Organs	HIS	18474	729599	748073	1.07866	1.01878	1.14205	0.00935846	2.0288
599.6	Oliguria and anuria	Genitourinary	HIS	3055	717663	720718	1.32561	1.07096	1.6408	0.00960062	2.0177
253.3	Diabetes insipidus	Endocrine/Metabolic	HIS	1594	770799	772393	1.36556	1.07864	1.7288	0.00962437	2.01663
575	Other biliary tract disease	Digestive	HIS	7010	211319	218329	0.844627	0.743195	0.959902	0.00968402	2.01394
364	Corneal opacity and other disorders of cornea	Sense Organs	HIS	4797	774870	779667	1.26405	1.05835	1.50974	0.00971667	2.01248
574.11	Cholelithiasis with acute cholecystitis	Digestive	HIS	6396	780967	787363	1.14185	1.03259	1.26267	0.00973898	2.01149
452	Other venous embolism and thrombosis	Circulatory System	HIS	41896	694116	736012	1.08067	1.01867	1.14644	0.0100621	1.99731
250.5	Glycosuria or Acetonuria	Endocrine/Metabolic	HIS	1718	732591	734309	1.33959	1.07202	1.67394	0.0101203	1.9948
741.4	Joint effusions	Musculoskeletal	HIS	45509	725988	771497	1.06283	1.01456	1.11339	0.0101805	1.99223
495.11	Chronic obstructive asthma with exacerbation	Respiratory	HIS	4376	730267	734643	1.23037	1.05019	1.44147	0.0102824	1.98791
217.1	Nevus, non-neoplastic	Neoplasms	HIS	46073	720014	766087	0.934568	0.887383	0.984261	0.0104633	1.98033
465	Acute upper respiratory infections of multiple or unspecified sites	Respiratory	HIS	115441	561694	677135	1.03985	1.00919	1.07144	0.0105061	1.97856
440.1	Atherosclerosis of renal artery	Circulatory System	HIS	3633	766006	769639	1.31611	1.06564	1.62546	0.0107656	1.96796
425.2	Secondary/extrinsic cardiomyopathies	Circulatory System	HIS	8662	784327	792989	1.16844	1.03665	1.31699	0.0107892	1.96701
994.21	Septic shock	Injuries & Poisonings	HIS	11342	769540	780882	1.14084	1.03089	1.26252	0.0108251	1.96557
280	Iron deficiency anemias	Hematopoietic	HIS	19829	158719	178548	1.09764	1.02141	1.17956	0.0111854	1.95135
496.21	Obstructive chronic bronchitis	Respiratory	HIS	50080	699579	749659	1.08041	1.01735	1.14736	0.0117104	1.93143
706.2	Sebaceous cyst	Dermatologic	HIS	83732	696112	779844	1.04999	1.0108	1.0907	0.0119632	1.92215
599.3	Dysuria	Genitourinary	HIS	56734	690903	747637	1.0521	1.01121	1.09463	0.0120323	1.91965
345.1	Epilepsy	Neurological	HIS	19892	741879	761771	1.08953	1.0187	1.16528	0.0124152	1.90604
537.1	Lesions of stomach and duodenum	Digestive	HIS	3478	759249	762727	1.28205	1.055	1.55798	0.0124788	1.90383
394.1	Mitral valve stenosis and aortic valve stenosis	Circulatory System	HIS	8105	763969	772074	1.21664	1.04215	1.42035	0.0130422	1.88465
272.9	Unspecified disorder of lipoid metabolism	Endocrine/Metabolic	HIS	12259	703479	715738	1.12491	1.02504	1.23452	0.0130892	1.88309
429.1	Heart transplant/surgery	Circulatory System	HIS	5655	757524	763179	1.24273	1.04623	1.47614	0.0133384	1.8749
571	Chronic liver disease and cirrhosis	Digestive	HIS	17328	174493	191821	1.08995	1.01806	1.16693	0.0133629	1.8741
573.7	Abnormal results of function study of liver	Digestive	HIS	48706	678628	727334	1.04649	1.00928	1.08506	0.0138904	1.85729
420.2	Pericarditis	Circulatory System	HIS	12698	781793	794491	1.12862	1.0247	1.24307	0.0140843	1.85126
333.8	Other degenerative diseases of the basal ganglia	Neurological	HIS	1525	742693	744218	1.47592	1.08095	2.01521	0.0142917	1.84492
579.2	Splenomegaly	Digestive	HIS	11454	754386	765840	1.11957	1.0226	1.22572	0.014544	1.83732
244	Hypothyroidism	Endocrine/Metabolic	HIS	36206	175154	211360	1.07872	1.01506	1.14637	0.0146192	1.83508
278.11	Morbid obesity	Endocrine/Metabolic	HIS	108838	643681	752519	1.0384	1.00741	1.07035	0.0147934	1.82993
509	Respiratory failure, insufficiency, arrest	Respiratory	HIS	18356	183295	201651	1.14515	1.02681	1.27713	0.0148767	1.82749
218.1	Uterine leiomyoma	Neoplasms	HIS	13471	176069	189540	1.11374	1.02089	1.21503	0.01529	1.81559
278.4	Abnormal weight gain	Endocrine/Metabolic	HIS	23368	710287	733655	1.08324	1.01521	1.15582	0.0156883	1.80442
429.9	Cardiac complications, not elsewhere classified	Circulatory System	HIS	8062	745882	753944	1.18209	1.03192	1.3541	0.0158075	1.80114
735.3	Hallux valgus (Bunion)	Musculoskeletal	HIS	45477	728321	773798	1.06094	1.01104	1.1133	0.0160891	1.79347
292.11	Aphasia	Mental Disorders	HIS	8905	756541	765446	1.15197	1.02657	1.29269	0.0161299	1.79237
291.8	Alteration of consciousness	Mental Disorders	HIS	23390	746801	770191	1.08768	1.01564	1.16484	0.0162261	1.78979
578.8	Hemorrhage of rectum and anus	Digestive	HIS	56408	713466	769874	0.953175	0.916614	0.991194	0.0162519	1.7891
696.4	Psoriasis	Dermatologic	HIS	5384	756910	762294	1.18542	1.03176	1.36198	0.0163343	1.7869
695.7	Prurigo and Lichen	Dermatologic	HIS	27094	739870	766964	1.0734	1.01305	1.13735	0.0164414	1.78406
801	Fracture of ankle and foot	Injuries & Poisonings	HIS	20861	719505	740366	1.09048	1.0159	1.17055	0.0165578	1.781
615	Endometriosis	Genitourinary	HIS	5456	186694	192150	0.853849	0.750297	0.971692	0.0166064	1.77972
395.3	Nonrheumatic tricuspid valve disorders	Circulatory System	HIS	11858	760581	772439	1.14387	1.02448	1.27717	0.0168512	1.77337
172.3	Carcinoma in situ of skin	Neoplasms	HIS	16050	759435	775485	1.22519	1.03703	1.44749	0.0169694	1.77033
536.8	Dyspepsia and other specified disorders of function of stomach	Digestive	HIS	38689	741638	780327	1.05755	1.00998	1.10736	0.0171783	1.76502
751.1	Congenital anomalies of genital organs	Congenital Anomalies	HIS	5202	791445	796647	0.851786	0.746459	0.971975	0.0172167	1.76405
368.2	Diplopia and disorders of binocular vision	Sense Organs	HIS	27083	757071	784154	1.07878	1.01347	1.14829	0.0173154	1.76157
701.5	Abnormal granulation tissue	Dermatologic	HIS	5088	758166	763254	1.20253	1.03293	1.39998	0.0174204	1.75894
275.6	Hypercalcemia	Endocrine/Metabolic	HIS	20373	766883	787256	1.10162	1.01688	1.19343	0.0177972	1.74965
110	Dermatophytosis / Dermatomycosis	Infectious Diseases	HIS	12210	195292	207502	1.12488	1.02052	1.23991	0.0178394	1.74862
691.3	Congenital pigmentary anomalies of skin	Dermatologic	HIS	498	752784	753282	1.91659	1.11862	3.28378	0.0178844	1.74752
381.3	Mastoiditis & related conditions	Sense Organs	HIS	3940	761238	765178	1.20204	1.03186	1.40029	0.018146	1.74122
696	Psoriasis and related disorders	Dermatologic	HIS	4869	182326	187195	1.20076	1.03137	1.39796	0.0183697	1.7359
756.5	Congenital osteodystrophies	Congenital Anomalies	HIS	3933	781448	785381	1.21281	1.03211	1.42515	0.0190822	1.71937
610.8	Other specified benign mammary dysplasias	Genitourinary	HIS	1808	172521	174329	0.713219	0.537012	0.947244	0.0195795	1.7082
480.3	Pneumonia due to fungus (mycoses)	Respiratory	HIS	6640	755619	762259	1.16546	1.02482	1.32541	0.0196172	1.70736
275	Disorders of mineral metabolism	Endocrine/Metabolic	HIS	18002	779916	797918	1.1087	1.01637	1.20941	0.02002	1.69854
520.1	Hereditary disturbances in tooth structure	Digestive	HIS	9288	700801	710089	1.11138	1.01675	1.21482	0.0200299	1.69832
353	Nerve root and plexus disorders	Neurological	HIS	3874	760817	764691	1.23766	1.03407	1.48135	0.0200575	1.69772
362.27	Drusen (degenerative) of retina	Sense Organs	HIS	25153	755387	780540	1.0886	1.01323	1.16957	0.0203892	1.6906
110.13	Dermatophytosis of the body	Infectious Diseases	HIS	33120	739426	772546	1.06023	1.009	1.11406	0.0206345	1.68541
540	Appendiceal conditions	Digestive	HIS	1962	805418	807380	1.34179	1.04605	1.72115	0.0206484	1.68511
313.1	Attention deficit hyperactivity disorder	Mental Disorders	HIS	23417	774559	797976	0.931326	0.876812	0.989228	0.0207838	1.68227
555.2	Ulcerative colitis	Digestive	HIS	12072	708357	720429	0.889738	0.805752	0.982478	0.0209214	1.67941
577.1	Acute pancreatitis	Digestive	HIS	19599	768268	787867	1.08386	1.01225	1.16053	0.0209441	1.67894
714.1	Rheumatoid arthritis	Musculoskeletal	HIS	25447	739474	764921	1.07486	1.01067	1.14312	0.0215689	1.66617
565	Anal and rectal conditions	Digestive	HIS	24902	735972	760874	1.07501	1.01055	1.14357	0.0218593	1.66036
415.21	Primary pulmonary hypertension	Circulatory System	HIS	7670	771917	779587	1.17774	1.02383	1.35478	0.0220432	1.65673
276.4	Acid-base balance disorder	Endocrine/Metabolic	HIS	8694	742315	751009	1.17833	1.02352	1.35655	0.0224075	1.64961
481	Influenza	Respiratory	HIS	10694	731976	742670	1.11714	1.01566	1.22874	0.0226147	1.64561
745	Pain in joint	Musculoskeletal	HIS	437027	284623	721650	1.02934	1.00404	1.05528	0.0227566	1.64289
593.1	Gross hematuria	Genitourinary	HIS	37741	712385	750126	1.06485	1.00875	1.12406	0.0228711	1.64071
256.4	Polycystic ovaries	Endocrine/Metabolic	HIS	4709	184301	189010	1.12481	1.01635	1.24486	0.0230053	1.63817
360.3	Hypotony of eye	Sense Organs	HIS	1180	704379	705559	1.45788	1.05275	2.01892	0.0232431	1.63371
368	Visual disturbances	Sense Organs	HIS	43006	701892	744898	1.05867	1.00774	1.11217	0.0234293	1.63024
980	Encounter for long-term (current) use of antibiotics	Infectious Diseases	HIS	8597	776220	784817	1.14958	1.01862	1.29737	0.0238887	1.62181
274.2	Crystal arthropathies	Endocrine/Metabolic	HIS	3226	793867	797093	1.23523	1.02822	1.4839	0.0239865	1.62003
800.1	Fracture of neck of femur	Injuries & Poisonings	HIS	8569	737288	745857	1.19093	1.0231	1.38629	0.0241521	1.61705
279	Disorders involving the immune mechanism	Endocrine/Metabolic	HIS	12568	777882	790450	1.11309	1.01409	1.22175	0.0241754	1.61663
789.1	Persistent vomiting	Symptoms	HIS	2608	731451	734059	1.2392	1.02836	1.49327	0.0242063	1.61607
189.12	Malignant neoplasm of renal pelvis	Neoplasms	HIS	3449	783286	786735	1.22596	1.02658	1.46407	0.0244705	1.61136
426.9	Cardiac pacemaker/device in situ	Circulatory System	HIS	12293	709874	722167	1.14534	1.01763	1.28908	0.0244735	1.6113
280.2	Iron deficiency anemia secondary to blood loss (chronic)	Hematopoietic	HIS	25077	715583	740660	1.07279	1.00904	1.14055	0.0245735	1.60953
911	Blister	Injuries & Poisonings	HIS	3716	781462	785178	1.24812	1.02862	1.51445	0.0247069	1.60718
721	Spondylosis and allied disorders	Musculoskeletal	HIS	19901	750917	770818	1.10192	1.01223	1.19956	0.0250478	1.60123
281.12	Other vitamin B12 deficiency anemia	Hematopoietic	HIS	26553	708496	735049	1.07511	1.00908	1.14547	0.0251348	1.59972
726.2	Synoviopathy	Musculoskeletal	HIS	18598	718250	736848	1.07248	1.00876	1.14022	0.0251461	1.59953
528.3	Cellulitis and abscess of oral soft tissues	Digestive	HIS	8986	766462	775448	1.12308	1.01447	1.24332	0.0253044	1.5968
473.4	Voice disturbance	Respiratory	HIS	39337	690167	729504	1.06575	1.00788	1.12694	0.0253872	1.59539
79	Viral infection	Infectious Diseases	HIS	19227	168158	187385	1.08408	1.00958	1.16408	0.0262519	1.58084
510	Other diseases of lung	Respiratory	HIS	36648	734290	770938	1.08742	1.00982	1.17099	0.0265045	1.57668
740.11	Osteoarthrosis, localized, primary	Musculoskeletal	HIS	173594	594807	768401	1.03103	1.00342	1.0594	0.0273452	1.56312
155	Cancer of liver and intrahepatic bile duct	Neoplasms	HIS	3605	770474	774079	1.1771	1.01831	1.36065	0.0274247	1.56186
514.2	Solitary pulmonary nodule	Respiratory	HIS	38480	724036	762516	1.07024	1.00742	1.13697	0.0278399	1.55533
300.9	Posttraumatic stress disorder	Mental Disorders	HIS	177205	511865	689070	0.973372	0.950233	0.997075	0.0279066	1.55429
41.12	Methicillin resistant Staphylococcus aureus	Infectious Diseases	HIS	2589	193409	195998	1.39776	1.03561	1.88656	0.0286222	1.5433
225.1	Benign neoplasm of brain, cranial nerves, meninges	Neoplasms	HIS	7707	794978	802685	1.14492	1.01407	1.29265	0.0288407	1.53999
260.2	severe protein-calorie malnutrition	Endocrine/Metabolic	HIS	13387	724602	737989	1.13943	1.01345	1.28106	0.0290026	1.53756
735	Acquired foot deformities	Musculoskeletal	HIS	26676	741032	767708	1.08054	1.00791	1.1584	0.029117	1.53585
729	Other disorders of soft tissues	Musculoskeletal	HIS	17901	706555	724456	1.08882	1.00842	1.17564	0.0297004	1.52724
379.51	Pigmentary iris degeneration	Sense Organs	HIS	2578	753649	756227	1.27607	1.02408	1.59006	0.0298623	1.52488
696.41	Psoriasis vulgaris	Dermatologic	HIS	28528	733142	761670	1.06535	1.0061	1.12808	0.030151	1.5207
214.1	Lipoma of skin and subcutaneous tissue	Neoplasms	HIS	25991	770336	796327	0.937045	0.883517	0.993815	0.030258	1.51916
376	Disorders of the orbit	Sense Organs	HIS	995	754280	755275	0.650442	0.44066	0.960094	0.0303912	1.51725
335	Multiple sclerosis	Neurological	HIS	7118	752954	760072	1.13987	1.01242	1.28336	0.0304642	1.51621
279.7	Other immunological findings	Endocrine/Metabolic	HIS	13972	771820	785792	1.09211	1.00816	1.18305	0.0308498	1.51075
691	Congenital anomalies of skin	Dermatologic	HIS	3456	757894	761350	1.22752	1.01899	1.47872	0.0309313	1.5096
379.9	Pain, swelling or discharge of eye	Sense Organs	HIS	8145	740538	748683	1.12038	1.01042	1.2423	0.0310405	1.50807
989	Toxic effect of other substances, chiefly nonmedicinal as to source	Injuries & Poisonings	HIS	1279	788516	789795	1.44831	1.03352	2.02957	0.031439	1.50253
301.1	Schizoid personality disorder	Mental Disorders	HIS	4072	669525	673597	0.848578	0.73063	0.985565	0.0315247	1.50135
420.21	Acute pericarditis	Circulatory System	HIS	3020	788788	791808	1.21577	1.01701	1.45338	0.0319412	1.49565
711	Arthropathy associated with infections	Musculoskeletal	HIS	2409	753216	755625	1.28785	1.02182	1.62315	0.0321306	1.49308
427.41	Ventricular fibrillation and flutter	Circulatory System	HIS	4277	699182	703459	1.25817	1.01945	1.55278	0.0324016	1.48943
363	Chorioretinal inflammations, scars, and other disorders of choroid	Sense Organs	HIS	2488	778227	780715	1.28744	1.02103	1.62336	0.0326894	1.48559
456	Chronic venous insufficiency [CVI]	Circulatory System	HIS	35911	684618	720529	1.06779	1.00535	1.13411	0.0328759	1.48312
117.1	Histoplasmosis	Infectious Diseases	HIS	2344	756526	758870	1.42441	1.02827	1.97315	0.033367	1.47668
721.2	Spondylosis with myelopathy	Musculoskeletal	HIS	18577	734873	753450	1.08479	1.00566	1.17014	0.0351949	1.45352
426.3	Bundle branch block	Circulatory System	HIS	12144	708238	720382	1.13427	1.00859	1.27562	0.0354922	1.44987
370.2	Superficial keratitis	Sense Organs	HIS	10240	761250	771490	1.11157	1.00708	1.22691	0.0357204	1.44708
701.6	Acquired acanthosis nigricans	Dermatologic	HIS	2179	774229	776408	1.17842	1.01069	1.37398	0.0361101	1.44237
528.5	Diseases of lips	Digestive	HIS	5886	784400	790286	1.16933	1.00939	1.35462	0.0371188	1.43041
649	Other conditions or status of the mother complicating pregnancy, childbirth, or the puerperium	Pregnancy Complications	HIS	7831	197654	205485	1.09532	1.00527	1.19343	0.0375258	1.42567
433.2	Occlusion of cerebral arteries	Circulatory System	HIS	11130	775609	786739	1.13767	1.00715	1.2851	0.0380291	1.41988
969	Poisoning by psychotropic agents	Injuries & Poisonings	HIS	3996	724323	728319	1.18488	1.0093	1.39101	0.0381596	1.4184
300.11	Generalized anxiety disorder	Mental Disorders	HIS	80860	618390	699250	0.966817	0.936443	0.998177	0.0382642	1.41721
352.2	Facial nerve disorders [CN7]	Neurological	HIS	11362	756354	767716	1.07999	1.00395	1.16179	0.0388471	1.41064
292.3	Memory loss	Mental Disorders	HIS	45485	727044	772529	1.04779	1.00237	1.09526	0.0389644	1.40933
530.3	Stricture and stenosis of esophagus	Digestive	HIS	15651	701748	717399	1.11593	1.00539	1.23862	0.0392974	1.40564
763	Thoracic or lumbosacral neuritis or radiculitis, unspecified	Symptoms	HIS	72476	674688	747164	1.03822	1.00183	1.07595	0.0393859	1.40466
755.6	Other congenital anomalies of lower limb, including pelvic girdle	Congenital Anomalies	HIS	2253	783739	785992	1.29305	1.01232	1.65161	0.0395848	1.40247
389.4	Tinnitus	Sense Organs	HIS	174347	604399	778746	0.973665	0.949229	0.99873	0.0395928	1.40238
514	Abnormal findings examination of lungs	Respiratory	HIS	58972	691816	750788	1.05519	1.00242	1.11075	0.040157	1.39624
749	Congenital anomalies of face and neck	Congenital Anomalies	HIS	2107	803164	805271	1.38854	1.01435	1.90075	0.040469	1.39288
277.5	Other disorders of lipoid metabolism	Endocrine/Metabolic	HIS	8970	765326	774296	1.10331	1.00423	1.21217	0.0405644	1.39186
295.2	Paranoid disorders	Mental Disorders	HIS	8472	675378	683850	0.901581	0.816442	0.995598	0.040645	1.39099
345.3	Convulsions	Neurological	HIS	38194	729182	767376	1.05586	1.00228	1.11231	0.0407847	1.3895
346.2	Nonspecific abnormal results of function study of brain and central nervous system	Neurological	HIS	4360	739915	744275	1.16028	1.0056	1.33876	0.0417003	1.37986
362.7	Hereditary retinal dystrophies	Sense Organs	HIS	7290	759309	766599	1.14893	1.00512	1.31332	0.0418624	1.37818
509.2	Respiratory insufficiency	Respiratory	HIS	10677	736712	747389	1.11654	1.00397	1.24174	0.0420571	1.37616
451.2	Phlebitis and thrombophlebitis of lower extremities	Circulatory System	HIS	7448	727135	734583	1.14562	1.00478	1.3062	0.0422315	1.37436
519.9	Symptoms involving respiratory system and other chest symptoms	Respiratory	HIS	30688	760372	791060	1.07075	1.0023	1.14387	0.0425523	1.37108
962.1	Adrenal cortical steroids causing adverse effects in therapeutic use	Injuries & Poisonings	HIS	2984	731382	734366	1.23481	1.007	1.51417	0.0426637	1.36994
315.2	Speech and language disorder	Mental Disorders	HIS	3538	774864	778402	1.18562	1.00553	1.39797	0.0428039	1.36852
594.8	Renal colic	Genitourinary	HIS	7490	775424	782914	1.10682	1.00271	1.22174	0.0440497	1.35606
525.2	Atrophy of edentulous alveolar ridge	Digestive	HIS	13120	696795	709915	1.07649	1.00191	1.15663	0.0442254	1.35433
362.6	Peripheral retinal degenerations	Sense Organs	HIS	24218	756014	780232	1.06412	1.00158	1.13057	0.0443344	1.35326
564.1	Irritable Bowel Syndrome	Digestive	HIS	39185	687519	726704	0.950672	0.904751	0.998924	0.0452203	1.34467
694.2	Other dyschromia	Dermatologic	HIS	54539	718967	773506	1.04712	1.00093	1.09544	0.0454791	1.34219
580.13	Acute glomerulonephritis, NOS	Genitourinary	HIS	914	733626	734540	1.36646	1.00538	1.85722	0.0461231	1.33608
742.9	Other derangement of joint	Musculoskeletal	HIS	34109	735203	769312	1.05139	1.00079	1.10455	0.0464378	1.33313
153.2	Colon cancer	Neoplasms	HIS	20363	741808	762171	1.08205	1.00119	1.16944	0.0466069	1.33155
218	Benign neoplasm of uterus	Neoplasms	HIS	9661	132159	141820	1.14959	1.00206	1.31883	0.0466703	1.33096
738.4	Acquired spondylolisthesis	Musculoskeletal	HIS	21302	753892	775194	1.06846	1.00077	1.14073	0.0473493	1.32469
687.1	Rash and other nonspecific skin eruption	Dermatologic	HIS	77285	598247	675532	1.03786	1.00036	1.07677	0.0477828	1.32073
574.3	Cholecystitis without cholelithiasis	Digestive	HIS	16776	772085	788861	1.06943	1.00064	1.14295	0.047821	1.32038
530.1	Esophagitis, GERD and related diseases	Digestive	HIS	89681	688816	778497	1.03915	1.00025	1.07957	0.0485035	1.31423
550.4	Umbilical hernia	Digestive	HIS	30312	750763	781075	0.945052	0.893413	0.999676	0.0486923	1.31254
345	Epilepsy, recurrent seizures, convulsions	Neurological	HIS	22132	740870	763002	1.07172	1.00033	1.14821	0.0489021	1.31067
527	Diseases of the salivary glands	Digestive	HIS	5060	787248	792308	1.19669	1.00083	1.43087	0.0489484	1.31026
296	Mood disorders	Mental Disorders	HIS	107452	603671	711123	1.03308	1.0001	1.06715	0.0492762	1.30736
732.7	Osteochondritis dissecans	Musculoskeletal	HIS	1636	734714	736350	1.21688	0.999983	1.48082	0.0500198	1.30086
575.7	Other disorders of gallbladder	Digestive	HIS	12562	775864	788426	1.08549	0.999885	1.17842	0.0503227	1.29824
500.1	Extrinsic allergic alveolitis	Respiratory	HIS	1635	743214	744849	0.759502	0.576585	1.00045	0.050373	1.2978
701.3	Circumscribed scleroderma	Dermatologic	HIS	3207	774263	777470	1.20495	0.999324	1.45288	0.0508342	1.29384
386.2	Peripheral or central vertigo	Sense Organs	HIS	38893	729282	768175	1.04693	0.999799	1.09628	0.0510079	1.29236
642	Hypertension complicating pregnancy, childbirth, and the puerperium	Pregnancy Complications	HIS	3553	207094	210647	1.14556	0.999388	1.31312	0.0510356	1.29213
739	Contracture of joint	Musculoskeletal	HIS	5063	761950	767013	1.17785	0.999257	1.38835	0.0510447	1.29205
427.6	Premature beats	Circulatory System	HIS	30255	690965	721220	1.07915	0.999607	1.16501	0.0511881	1.29083
573.3	Hepatomegaly	Digestive	HIS	5952	737083	743035	1.10759	0.999166	1.22779	0.051884	1.28497
740.2	Osteoarthrosis, generalized	Musculoskeletal	HIS	50826	695302	746128	1.05001	0.999535	1.10303	0.0522029	1.28231
331.9	Cerebral degeneration, unspecified	Neurological	HIS	7071	737454	744525	1.15666	0.998509	1.33986	0.0523702	1.28092
252	Disorders of parathyroid gland	Endocrine/Metabolic	HIS	6517	770797	777314	1.17456	0.998267	1.38199	0.0524935	1.27989
347	Cataplexy and narcolepsy	Neurological	HIS	1888	741364	743252	0.796364	0.632635	1.00247	0.0525021	1.27982
379.4	Anomalies of pupillary function	Sense Organs	HIS	6773	749946	756719	1.12648	0.998221	1.27121	0.0534708	1.27188
755	Congenital anomalies of limbs	Congenital Anomalies	HIS	1999	224552	226551	0.694067	0.478985	1.00573	0.0536347	1.27055
964.1	Anticoagulants causing adverse effects	Injuries & Poisonings	HIS	5989	728641	734630	1.1832	0.997362	1.40367	0.0536483	1.27044
618.1	Prolapse of vaginal walls	Genitourinary	HIS	6613	201767	208380	0.875518	0.764694	1.0024	0.0542036	1.26597
535.9	Gastritis and duodenitis, NOS	Digestive	HIS	44755	734364	779119	1.04298	0.999027	1.08887	0.0554116	1.2564
728	Disorders of muscle, ligament, and fascia	Musculoskeletal	HIS	2784	727712	730496	1.19603	0.995309	1.43723	0.0561588	1.25058
430.3	Subdural hemorrhage	Circulatory System	HIS	4832	761052	765884	1.15065	0.996098	1.32918	0.0565416	1.24763
527.7	Disturbance of salivary secretion	Digestive	HIS	23925	768128	792053	1.05815	0.998278	1.12162	0.0571731	1.24281
414.2	ASCVD	Circulatory System	HIS	9978	739337	749315	1.15953	0.995328	1.35082	0.0574525	1.24069
274.21	Chondrocalcinosis	Endocrine/Metabolic	HIS	7617	789428	797045	1.12329	0.995987	1.26686	0.0581658	1.23533
818.2	Subarachnoid hemorrhage (injury)	Injuries & Poisonings	HIS	888	782853	783741	0.67343	0.447108	1.01432	0.0584979	1.23286
145.5	Cancer of the mouth floor	Neoplasms	HIS	965	717095	718060	1.47456	0.985574	2.20616	0.0588551	1.23022
429	Ill-defined descriptions and complications of heart disease	Circulatory System	HIS	13804	190978	204782	1.107	0.996126	1.23021	0.0590431	1.22883
736.3	Acquired deformities of hip	Musculoskeletal	HIS	784	756340	757124	1.55016	0.983353	2.44366	0.0590697	1.22864
291.4	Specific nonpsychotic mental disorders due to brain damage	Mental Disorders	HIS	13265	752803	766068	1.06906	0.997446	1.14583	0.0590703	1.22863
361.1	Retinal detachment with retinal defect	Sense Organs	HIS	9665	759493	769158	1.10741	0.996089	1.23117	0.0590974	1.22843
473	Diseases of the larynx and vocal cords	Respiratory	HIS	15275	710679	725954	1.09283	0.996401	1.19858	0.059638	1.22448
271.9	Other disorders of carbohydrate transport and metabolism	Endocrine/Metabolic	HIS	1617	775807	777424	0.738123	0.538018	1.01265	0.0598308	1.22307
727.2	Bursitis disorders	Musculoskeletal	HIS	25163	698912	724075	1.06221	0.997407	1.13122	0.0602258	1.22022
724.8	Other symptoms referable to back	Musculoskeletal	HIS	25123	728326	753449	1.05372	0.997733	1.11285	0.0603123	1.21959
702.2	Seborrheic keratosis	Dermatologic	HIS	164680	630581	795261	1.03295	0.998544	1.06854	0.0607007	1.21681
426.22	Mobitz II AV block	Circulatory System	HIS	1164	701781	702945	1.47712	0.982075	2.2217	0.0610531	1.21429
601.8	Other inflammatory disorders of male genital organs	Genitourinary	HIS	5231	630865	636096	1.12653	0.994073	1.27664	0.061926	1.20813
960.2	Allergy/adverse effect of penicillin	Injuries & Poisonings	HIS	14550	739600	754150	1.07871	0.996167	1.16809	0.0621252	1.20673
381.1	Otitis media	Sense Organs	HIS	29210	756880	786090	1.05908	0.997035	1.12499	0.0623841	1.20493
338.2	Chronic pain	Neurological	HIS	176056	585790	761846	1.02363	0.998792	1.04908	0.0623961	1.20484
800.2	Fracture of unspecified part of femur	Injuries & Poisonings	HIS	6364	725033	731397	1.15599	0.992482	1.34643	0.0624657	1.20436
284.1	Pancytopenia	Hematopoietic	HIS	14737	722756	737493	1.08413	0.995767	1.18033	0.06258	1.20356
480.5	Bronchopneumonia and lung abscess	Respiratory	HIS	6524	742392	748916	1.13575	0.993333	1.2986	0.0625879	1.20351
656	Other perinatal conditions of fetus or newborn	Pregnancy Complications	HIS	3387	802857	806244	0.886951	0.781692	1.00638	0.0627119	1.20265
771.2	Cramp of limb	Symptoms	HIS	8015	735060	743075	1.11829	0.994036	1.25808	0.0628246	1.20187
623	Hypertrophy of female genital organs	Genitourinary	HIS	2378	200963	203341	0.802763	0.636887	1.01184	0.0628444	1.20173
742	Derangement of joint, non-traumatic	Musculoskeletal	HIS	6039	764273	770312	1.16715	0.991441	1.374	0.0633536	1.19823
204	Leukemia	Neoplasms	HIS	4520	793955	798475	1.19228	0.989814	1.43617	0.0640057	1.19378
601.1	Prostatitis	Genitourinary	HIS	17032	620076	637108	1.07315	0.995784	1.15652	0.0644161	1.19101
371.9	Chronic inflammatory disorders of orbit	Sense Organs	HIS	431	757198	757629	0.641111	0.399567	1.02867	0.0653603	1.18469
389.2	Conductive hearing loss	Sense Organs	HIS	20334	752791	773125	0.935826	0.872046	1.00427	0.0655244	1.1836
323.8	Encephalitis, non-infectious	Neurological	HIS	1614	789236	790850	1.26229	0.984855	1.61787	0.0658497	1.18145
772.1	Muscular wasting and disuse atrophy	Symptoms	HIS	2850	767077	769927	1.22577	0.986666	1.52282	0.0659573	1.18074
8.6	Viral Enteritis	Infectious Diseases	HIS	1639	218424	220063	1.45371	0.975164	2.16709	0.066283	1.1786
801.1	Fracture of foot	Injuries & Poisonings	HIS	14166	732731	746897	1.08134	0.994333	1.17597	0.0676723	1.16959
317	Alcohol-related disorders	Mental Disorders	HIS	95122	626405	721527	0.972092	0.942932	1.00216	0.0685426	1.16404
395.6	Heart valve replaced	Circulatory System	HIS	16383	758529	774912	1.09913	0.9928	1.21685	0.0686435	1.1634
736.4	Genu valgum or varum (acquired)	Musculoskeletal	HIS	4688	752918	757606	0.882574	0.771382	1.00979	0.069046	1.16086
276.42	Alkalosis	Endocrine/Metabolic	HIS	8169	724927	733096	1.12082	0.99081	1.26789	0.0698016	1.15613
427.8	Sinoatrial node dysfunction (Bradycardia)	Circulatory System	HIS	16258	700785	717043	1.10237	0.991761	1.22531	0.0708228	1.14983
601	Inflammatory diseases of prostate	Genitourinary	HIS	2880	111991	114871	1.21079	0.98371	1.4903	0.0710786	1.14826
290.3	Other persistent mental disorders due to conditions classified elsewhere	Mental Disorders	HIS	25931	713367	739298	1.0548	0.994946	1.11825	0.0734612	1.13394
80	Postoperative infection	Infectious Diseases	HIS	4503	206069	210572	1.25411	0.978543	1.60729	0.0736759	1.13267
557	Intestinal malabsorption (non-celiac)	Digestive	HIS	3849	714843	718692	1.20197	0.982516	1.47045	0.0736975	1.13255
442.11	Abdominal aortic aneurysm	Circulatory System	HIS	28313	743511	771824	1.08171	0.992483	1.17897	0.0737466	1.13226
281.9	Deficiency anemias	Hematopoietic	HIS	14328	721193	735521	1.0898	0.991636	1.19769	0.0741701	1.12977
594	Urinary calculus	Genitourinary	HIS	25128	764546	789674	1.06779	0.99357	1.14756	0.0743491	1.12872
767	Cervicocranial/Cervicobrachial syndrome	Symptoms	HIS	942	751820	752762	1.31962	0.972983	1.78974	0.0744553	1.1281
994.1	Systemic inflammatory response syndrome (SIRS)	Injuries & Poisonings	HIS	7942	771874	779816	1.11387	0.989227	1.25422	0.0748998	1.12552
601.12	Chronic prostatitis	Genitourinary	HIS	13272	622832	636104	1.08536	0.991715	1.18784	0.0751989	1.12379
949	Allergies, other	Injuries & Poisonings	HIS	33072	698869	731941	0.947004	0.891812	1.00561	0.0755141	1.12197
686.1	Carbuncle and furuncle	Dermatologic	HIS	7545	745302	752847	1.10013	0.990206	1.22225	0.0756169	1.12138
705.3	Hidradenitis	Dermatologic	HIS	5701	768004	773705	1.10959	0.989252	1.24457	0.0758202	1.12022
595	Hydronephrosis	Genitourinary	HIS	13805	764575	778380	1.08779	0.991034	1.194	0.0766467	1.11551
240	Simple and unspecified goiter	Endocrine/Metabolic	HIS	5573	744605	750178	1.14996	0.984889	1.34269	0.0771673	1.11257
427.9	Palpitations	Circulatory System	HIS	73434	660203	733637	1.03384	0.996327	1.07276	0.0775995	1.11014
702.1	Actinic keratosis	Dermatologic	HIS	139670	651418	791088	1.04537	0.995025	1.09827	0.0780826	1.10745
8	Intestinal infection	Infectious Diseases	HIS	8157	218424	226581	1.10436	0.988828	1.2334	0.0782902	1.10629
415.11	Pulmonary embolism and infarction, acute	Circulatory System	HIS	24951	759854	784805	1.07446	0.991803	1.16401	0.0786706	1.10419
766	Neuralgia, neuritis, and radiculitis NOS	Symptoms	HIS	24744	724148	748892	1.05767	0.993425	1.12606	0.0794926	1.09967
743.12	Senile osteoporosis	Musculoskeletal	HIS	5236	752985	758221	0.824194	0.663701	1.0235	0.0801548	1.09607
597.2	Urinary complications NEC	Genitourinary	HIS	2180	764502	766682	1.37595	0.962171	1.96766	0.0803491	1.09502
516.1	Hemoptysis	Respiratory	HIS	16870	790016	806886	1.07729	0.990844	1.17128	0.0810826	1.09107
364.4	Corneal degenerations	Sense Organs	HIS	11471	771078	782549	1.08747	0.989574	1.19504	0.081472	1.08899
722.6	Degeneration of intervertebral disc	Musculoskeletal	HIS	138727	628495	767222	1.02574	0.996795	1.05552	0.0818346	1.08706
797	Shock	Symptoms	HIS	4203	783979	788182	1.22723	0.973816	1.54659	0.0827188	1.0824
772.2	Spasm of muscle	Symptoms	HIS	23323	725236	748559	1.04974	0.993684	1.10897	0.0829734	1.08106
271	Disorders of carbohydrate transport and metabolism	Endocrine/Metabolic	HIS	15214	214123	229337	1.06153	0.992175	1.13573	0.0832588	1.07957
530.5	Disorders of esophageal motility	Digestive	HIS	7546	708703	716249	1.1174	0.985427	1.26704	0.0834469	1.07859
560	Intestinal obstruction without mention of hernia	Digestive	HIS	8284	141484	149768	0.858573	0.721995	1.02099	0.084528	1.073
610.2	Fibroadenosis of breast	Genitourinary	HIS	1827	166344	168171	1.19693	0.975327	1.46888	0.0852851	1.06913
750.13	Congenital anomalies of mouth/tongue	Congenital Anomalies	HIS	1074	779899	780973	0.741345	0.527057	1.04276	0.0855362	1.06785
202	Cancer of other lymphoid, histiocytic tissue	Neoplasms	HIS	4675	793864	798539	0.855884	0.71666	1.02216	0.0857896	1.06657
695.4	Lupus (localized and systemic)	Dermatologic	HIS	3609	761108	764717	1.13164	0.981812	1.30433	0.087887	1.05608
592.11	Acute cystitis	Genitourinary	HIS	17153	734664	751817	1.0639	0.99084	1.14234	0.0879245	1.05589
370.1	Corneal ulcer	Sense Organs	HIS	3944	754314	758258	1.14042	0.980625	1.32626	0.0880163	1.05544
155.1	Malignant neoplasm of liver, primary	Neoplasms	HIS	6986	768237	775223	1.08722	0.987507	1.197	0.0884139	1.05348
150	Cancer of esophagus	Neoplasms	HIS	3331	770316	773647	1.2565	0.966018	1.63432	0.088714	1.05201
962	Poisoning by hormones and synthetic substitutes	Injuries & Poisonings	HIS	1255	732617	733872	1.35766	0.95366	1.9328	0.0897589	1.04692
597.1	Urethral stricture (not specified as infectious)	Genitourinary	HIS	10696	775023	785719	1.09883	0.985297	1.22545	0.0903103	1.04426
428	Congestive heart failure; nonhypertensive	Circulatory System	HIS	18618	190978	209596	1.09563	0.985646	1.21789	0.0906288	1.04273
609.2	Abnormal spermatozoa	Genitourinary	HIS	5488	624572	630060	0.899539	0.795375	1.01735	0.0917765	1.03727
857	Mechanical complication of unspecified genitourinary device, implant, and graft	Injuries & Poisonings	HIS	5163	754522	759685	1.12647	0.980732	1.29386	0.0920433	1.03601
174	Breast cancer	Neoplasms	HIS	12497	776784	789281	0.897854	0.791814	1.01809	0.0928981	1.03199
754	Congenital musculoskeletal deformities of spine	Congenital Anomalies	HIS	2375	783354	785729	1.23443	0.965542	1.57821	0.0929143	1.03192
695.9	Unspecified erythematous condition	Dermatologic	HIS	8534	745794	754328	1.10999	0.982528	1.25399	0.0935937	1.02875
282.5	Sickle cell anemia	Hematopoietic	HIS	2803	731939	734742	1.2369	0.964344	1.58649	0.0941148	1.02634
530.9	Heartburn	Digestive	HIS	9215	693549	702764	1.08043	0.986859	1.18288	0.0941739	1.02607
747.2	Congenital anomalies of peripheral vascular system	Congenital Anomalies	HIS	5216	792537	797753	1.11873	0.980913	1.27592	0.0943931	1.02506
735.23	Hallux rigidus	Musculoskeletal	HIS	17997	753977	771974	1.06667	0.988713	1.15078	0.09555	1.01977
342	Hemiplegia	Neurological	HIS	5099	748675	753774	1.13095	0.978586	1.30703	0.0955606	1.01972
599.9	Other abnormality of urination	Genitourinary	HIS	61254	679760	741014	1.03711	0.993594	1.08254	0.0956851	1.01916
275.11	Hereditary hemochromatosis	Hematopoietic	HIS	1875	765942	767817	1.30051	0.953532	1.77375	0.0970243	1.01312
41.1	Staphylococcus infections	Infectious Diseases	HIS	5531	193409	198940	1.19605	0.967764	1.47819	0.0975738	1.01067
521	Diseases of hard tissues of teeth	Digestive	HIS	25410	744704	770114	1.04849	0.991164	1.10913	0.0988209	1.00515
368.91	Psychophysical visual disturbances	Sense Organs	HIS	3842	763666	767508	1.14197	0.97541	1.33697	0.0988545	1.005
771	Musculoskeletal symptoms referable to limbs	Symptoms	HIS	12807	757159	769966	1.07662	0.985978	1.17559	0.0999194	1.00035
54	Herpes simplex	Infectious Diseases	HIS	6328	168158	174486	0.914787	0.822596	1.01731	0.100315	0.998633
783.1	Postprocedural fever	Symptoms	HIS	2879	753182	756061	1.16529	0.970672	1.39894	0.10086	0.996282
261	Vitamin deficiency	Endocrine/Metabolic	HIS	43737	719040	762777	1.03929	0.992513	1.08827	0.10098	0.995765
686.2	Impetigo	Dermatologic	HIS	1704	762467	764171	1.28873	0.951641	1.74521	0.101094	0.995274
751	Genitourinary congenital anomalies	Congenital Anomalies	HIS	5699	219985	225684	0.871017	0.73842	1.02742	0.101237	0.994659
705.1	Dyshidrosis	Dermatologic	HIS	6898	766294	773192	0.911937	0.816728	1.01825	0.101301	0.994385
715.3	Spinal enthesopathy	Musculoskeletal	HIS	1357	637954	639311	1.22298	0.961132	1.55616	0.101534	0.99339
172.2	Other non-epithelial cancer of skin	Neoplasms	HIS	76708	714578	791286	1.06012	0.988452	1.13698	0.102107	0.990943
696.42	Psoriatic arthropathy	Dermatologic	HIS	5671	753366	759037	1.1033	0.980596	1.24137	0.102208	0.990513
457	Encounter for long-term (current) use of anticoagulants, antithrombotics, aspirin	Circulatory System	HIS	14121	146544	160665	1.07866	0.984915	1.18133	0.102614	0.988792
626.4	Premenstrual tension syndromes	Genitourinary	HIS	1768	150675	152443	1.19144	0.965238	1.47066	0.102973	0.987278
184.11	Malignant neoplasm of ovary	Neoplasms	HIS	1935	186356	188291	1.26838	0.951782	1.69029	0.104661	0.980214
159.4	Malignant neoplasm of retroperitoneum and peritoneum	Neoplasms	HIS	1054	759416	760470	1.5385	0.913694	2.59056	0.105134	0.978256
599.8	Other symptoms involving urinary system	Genitourinary	HIS	43363	698470	741833	1.04402	0.990886	1.1	0.106009	0.974656
601.3	Orchitis and epididymitis	Genitourinary	HIS	20532	616221	636753	1.05286	0.989057	1.12077	0.10632	0.973384
180	Cervical cancer and dysplasia	Neoplasms	HIS	4108	123932	128040	0.867789	0.730501	1.03088	0.106558	0.972413
962.3	Hormones and synthetic substitutes causing adverse effects in therapeutic use	Injuries & Poisonings	HIS	4911	728796	733707	1.12211	0.975592	1.29064	0.106564	0.972391
198	Secondary malignant neoplasm	Neoplasms	HIS	23698	716270	739968	0.923896	0.839124	1.01723	0.106953	0.970808
279.8	Other specified disorders involving the immune mechanism	Endocrine/Metabolic	HIS	1962	778600	780562	1.20565	0.960081	1.51402	0.107531	0.968467
614.1	Pelvic peritoneal adhesions, female (postoperative) (postinfection)	Genitourinary	HIS	1379	181583	182962	1.27974	0.947282	1.72889	0.108033	0.966445
374.2	Lagophthalmos	Sense Organs	HIS	3695	754336	758031	1.14984	0.969779	1.36332	0.108097	0.966187
627.21	Symptomatic artificial menopause	Genitourinary	HIS	1872	150434	152306	0.769397	0.558652	1.05964	0.108446	0.964786
110.2	Dermatomycoses	Infectious Diseases	HIS	15510	756257	771767	1.05802	0.987486	1.1336	0.109102	0.962166
296.1	Bipolar	Mental Disorders	HIS	56469	637851	694320	0.969241	0.932804	1.0071	0.110039	0.958454
714	Rheumatoid arthritis and other inflammatory polyarthropathies	Musculoskeletal	HIS	14556	746052	760608	1.0666	0.985323	1.15458	0.110861	0.955219
374	Other disorders of eyelids	Sense Organs	HIS	14616	750497	765113	1.08317	0.981784	1.19502	0.111087	0.954335
535.8	Other specified gastritis	Digestive	HIS	20147	757016	777163	1.05448	0.987805	1.12565	0.111438	0.952966
635	Hemorrhage during pregnancy; childbirth and postpartum	Pregnancy Complications	HIS	2124	147464	149588	1.1441	0.96932	1.35039	0.111483	0.952793
513	Respiratory abnormalities	Respiratory	HIS	13684	777515	791199	1.08919	0.980214	1.21029	0.112191	0.950041
223	Benign neoplasm of kidney and other urinary organs	Neoplasms	HIS	3872	701614	705486	0.829174	0.657511	1.04566	0.113478	0.945088
781.2	Abnormal posture	Symptoms	HIS	2216	784009	786225	0.833359	0.664909	1.04449	0.113606	0.944598
264.2	Failure to thrive (childhood)	Endocrine/Metabolic	HIS	2438	722341	724779	1.36306	0.928671	2.00063	0.113651	0.944428
610.3	Fibrosclerosis of breast	Genitourinary	HIS	950	111608	112558	1.42902	0.918051	2.22438	0.113823	0.94377
704.12	Telogen effluvium	Dermatologic	HIS	706	781259	781965	1.27363	0.943437	1.71939	0.114178	0.942416
224	Benign neoplasm of eye	Neoplasms	HIS	2996	796104	799100	1.1941	0.955013	1.49304	0.119668	0.92202
293	Symptoms involving head and neck	Mental Disorders	HIS	1896	784780	786676	0.821483	0.641048	1.05271	0.120175	0.920187
526.42	Arthralgia/ankylosis of temporomandibular joint	Digestive	HIS	6743	767727	774470	1.08012	0.979849	1.19065	0.121037	0.917083
580.1	Glomerulonephritis	Genitourinary	HIS	1334	171632	172966	1.25168	0.942395	1.66247	0.121084	0.916914
227.1	Benign neoplasm of adrenal gland	Neoplasms	HIS	7388	791582	798970	1.11261	0.972005	1.27355	0.121614	0.915015
769	Nonallopathic lesions NEC	Symptoms	HIS	21250	783228	804478	0.949528	0.88914	1.01402	0.122401	0.912217
733.8	Malunion and nonunion of fracture	Musculoskeletal	HIS	4841	742096	746937	1.14301	0.964455	1.35463	0.122987	0.910141
189.11	Malignant neoplasm of kidney, except pelvis	Neoplasms	HIS	12890	791329	804219	1.07817	0.979762	1.18646	0.123249	0.909218
690	Erythematosquamous dermatosis	Dermatologic	HIS	4363	763628	767991	1.15661	0.961168	1.39179	0.123418	0.908621
578.9	Hemorrhage of gastrointestinal tract	Digestive	HIS	44996	723130	768126	1.03708	0.989938	1.08646	0.125054	0.902903
939	Atopic/contact dermatitis due to other or unspecified	Dermatologic	HIS	102381	584852	687233	1.02629	0.992817	1.06088	0.125073	0.902835
191	Manlignant and unknown neoplasms of brain and nervous system	Neoplasms	HIS	4225	797371	801596	1.15743	0.959608	1.39603	0.126309	0.898567
191.11	Cancer of brain	Neoplasms	HIS	4450	782914	787364	1.14757	0.961895	1.36909	0.126377	0.898331
601.11	Acute prostatitis	Genitourinary	HIS	10538	625703	636241	1.07373	0.980072	1.17633	0.126593	0.897589
360	Disorders of the globe	Sense Organs	HIS	1095	779752	780847	1.30885	0.926406	1.84918	0.126902	0.896532
149	Cancer of larynx, pharynx, nasal cavities	Neoplasms	HIS	3936	799895	803831	1.26072	0.936036	1.69802	0.127286	0.895221
353.1	Nerve plexus lesions	Neurological	HIS	4892	761990	766882	1.1167	0.968973	1.28695	0.127356	0.894981
430.2	Intracerebral hemorrhage	Circulatory System	HIS	5117	774674	779791	1.11986	0.967824	1.29578	0.128348	0.891611
337	Disorders of the autonomic nervous system	Neurological	HIS	3230	753705	756935	1.15999	0.957832	1.40482	0.128758	0.890225
580.14	Chronic glomerulonephritis, NOS	Genitourinary	HIS	1968	745485	747453	1.20434	0.946796	1.53194	0.129873	0.886483
981	Toxic effect of (non-ethyl) alcohol and petroleum and other solvents	Injuries & Poisonings	HIS	353	647657	648010	0.689017	0.424817	1.11753	0.131138	0.882272
751.2	Congenital anomalies of urinary system	Congenital Anomalies	HIS	4946	794549	799495	0.882374	0.749913	1.03823	0.131589	0.880779
426.8	Other cardiac conduction disorders	Circulatory System	HIS	7739	696440	704179	1.10521	0.970386	1.25877	0.131791	0.880115
427.61	Supraventricular premature beats	Circulatory System	HIS	13209	702563	715772	1.08751	0.97506	1.21292	0.131961	0.879555
691.1	Ichthyosis congenita	Dermatologic	HIS	940	634464	635404	0.740923	0.501405	1.09486	0.1323	0.87844
619.1	Noninflammatory disorders of ovary, fallopian tube, and broad ligament	Genitourinary	HIS	3121	179840	182961	0.873734	0.732807	1.04176	0.132566	0.877568
282.8	Other hemoglobinopathies	Hematopoietic	HIS	4609	730507	735116	1.12784	0.963671	1.31999	0.133895	0.873234
447.7	Aortic ectasia	Circulatory System	HIS	8535	763530	772065	1.11931	0.965912	1.29707	0.133933	0.873113
242	Thyrotoxicosis with or without goiter	Endocrine/Metabolic	HIS	11569	738370	749939	1.07091	0.979133	1.17128	0.133964	0.873013
579.8	Nonspecific abnormal findings in stool contents	Digestive	HIS	14141	725997	740138	1.07324	0.978462	1.17721	0.134025	0.872814
772.6	Facial weakness	Symptoms	HIS	2192	752839	755031	1.18225	0.949648	1.47183	0.134193	0.872271
112.3	Candidiasis of skin and nails	Infectious Diseases	HIS	6405	765943	772348	1.11335	0.967062	1.28177	0.135185	0.869071
274.11	Gouty arthropathy	Endocrine/Metabolic	HIS	26154	774676	800830	1.05465	0.983491	1.13095	0.13547	0.868156
535.2	Atrophic gastritis	Digestive	HIS	18539	759259	777798	1.05226	0.984008	1.12525	0.136539	0.864743
966	Poisoning by anticonvulsants and anti-Parkinsonism drugs	Injuries & Poisonings	HIS	998	731057	732055	1.30421	0.918494	1.8519	0.137624	0.861305
722.7	Intervertebral disc disorder with myelopathy	Musculoskeletal	HIS	13071	738779	751850	1.06725	0.979309	1.16309	0.137961	0.860243
727.7	Contracture of tendon (sheath)	Musculoskeletal	HIS	3194	720602	723796	1.13754	0.95863	1.34985	0.139933	0.85408
349	Other and unspecified disorders of the nervous system	Neurological	HIS	6536	731328	737864	1.10209	0.968233	1.25445	0.141202	0.85016
334.1	Spinocerebellar disease	Neurological	HIS	2304	741951	744255	1.19336	0.942757	1.51058	0.141606	0.84892
290.13	Senile dementia	Mental Disorders	HIS	2042	748276	750318	1.25385	0.926968	1.69601	0.142136	0.847297
732	Osteochondropathies	Musculoskeletal	HIS	1102	735053	736155	1.48016	0.876478	2.49962	0.142428	0.846403
286.7	Other and unspecified coagulation defects	Hematopoietic	HIS	18894	748109	767003	1.06479	0.978972	1.15814	0.143117	0.844308
593	Hematuria	Genitourinary	HIS	51414	672576	723990	1.035	0.988346	1.08386	0.143772	0.842327
362.2	Degeneration of macula and posterior pole of retina	Sense Organs	HIS	6700	203811	210511	1.16864	0.948085	1.44051	0.144183	0.841085
278.3	Localized adiposity	Endocrine/Metabolic	HIS	3011	723321	726332	1.15154	0.952403	1.39231	0.14524	0.837913
704.11	Alopecia Areata	Dermatologic	HIS	3144	778908	782052	0.92253	0.827343	1.02867	0.146712	0.833535
704.8	Other specified diseases of hair and hair follicles	Dermatologic	HIS	40275	744992	785267	1.03576	0.987753	1.0861	0.14676	0.833391
574	Cholelithiasis and cholecystitis	Digestive	HIS	10197	211319	221516	1.07562	0.974739	1.18694	0.14684	0.833154
619.3	Noninflammatory disorders of cervix	Genitourinary	HIS	2880	179447	182327	1.13493	0.956476	1.34668	0.147023	0.832615
189.1	Cancer of kidney and renal pelvis	Neoplasms	HIS	6619	797942	804561	1.11227	0.963279	1.28431	0.147028	0.832599
567	Peritonitis and retroperitoneal infections	Digestive	HIS	8139	758953	767092	1.0879	0.970609	1.21936	0.147776	0.830397
426.25	Other heart block	Circulatory System	HIS	5205	697944	703149	1.13944	0.954814	1.35977	0.14781	0.830296
624.9	stress incontinence, female	Genitourinary	HIS	8913	176130	185043	1.07812	0.973532	1.19395	0.148527	0.828194
209	Neuroendocrine tumors	Neoplasms	HIS	1624	806941	808565	0.814449	0.616134	1.07659	0.149418	0.825598
747.1	Cardiac congenital anomalies	Congenital Anomalies	HIS	10318	793439	803757	1.09522	0.967803	1.23941	0.149489	0.825391
594.1	Calculus of kidney	Genitourinary	HIS	71813	726085	797898	1.02882	0.989796	1.06937	0.149856	0.824326
687.3	Changes in skin texture	Dermatologic	HIS	5212	732321	737533	1.12097	0.959607	1.30947	0.14986	0.824316
458	Hypotension	Circulatory System	HIS	16077	756983	773060	1.09055	0.969042	1.2273	0.150372	0.822833
448	Disease of capillaries	Circulatory System	HIS	1338	752877	754215	0.767024	0.533695	1.10237	0.151769	0.818816
536.7	Complications of gastrostomy, colostomy and enterostomy	Digestive	HIS	3633	759867	763500	1.15992	0.946695	1.42117	0.152311	0.817268
695.1	Toxic erythema	Dermatologic	HIS	1306	751935	753241	0.826427	0.636309	1.07335	0.152921	0.815532
364.9	Cornea replaced by transplant	Sense Organs	HIS	2029	766533	768562	1.21033	0.931252	1.57303	0.153471	0.813974
625	Pain and other symptoms associated with female genital organs	Genitourinary	HIS	16058	175087	191145	1.0583	0.979019	1.14401	0.153791	0.81307
818	Intracranial hemorrhage (injury)	Injuries & Poisonings	HIS	3467	779361	782828	1.13662	0.953033	1.35557	0.154231	0.811829
79.2	Infectious mononucleosis	Infectious Diseases	HIS	690	157477	158167	1.37574	0.885847	2.13657	0.155524	0.808201
79.9	Viremia, NOS	Infectious Diseases	HIS	2654	168158	170812	1.1169	0.95849	1.3015	0.15657	0.805292
596.1	Bladder neck obstruction	Genitourinary	HIS	15698	755333	771031	1.06841	0.974914	1.17087	0.156713	0.804895
255.12	Hyperaldosteronism	Endocrine/Metabolic	HIS	2377	770193	772570	1.20152	0.931937	1.54908	0.156719	0.804878
389.3	Degenerative and vascular disorders of ear	Sense Organs	HIS	6962	750901	757863	1.0976	0.96486	1.24859	0.156773	0.804729
200.1	Polycythemia vera	Neoplasms	HIS	5091	762807	767898	1.10081	0.963669	1.25747	0.157121	0.803767
726.3	Bursitis	Musculoskeletal	HIS	43280	695207	738487	1.03394	0.98721	1.08288	0.157231	0.803462
442	Other aneurysm	Circulatory System	HIS	8758	765841	774599	1.11846	0.957639	1.30629	0.157517	0.802673
742.1	Loose body in joint	Musculoskeletal	HIS	2052	748909	750961	1.15714	0.944973	1.41694	0.157865	0.801715
571.81	Portal hypertension	Digestive	HIS	9929	742774	752703	1.05975	0.977721	1.14866	0.157997	0.801352
560.4	Other intestinal obstruction	Digestive	HIS	19311	702208	721519	1.06086	0.977274	1.1516	0.158254	0.800645
947	Urticaria	Dermatologic	HIS	11699	719949	731648	0.94843	0.881134	1.02087	0.158534	0.799878
378.2	Nystagmus and other irregular eye movements	Sense Organs	HIS	3345	753213	756558	1.11782	0.957418	1.3051	0.158728	0.799347
586.3	Vascular disorders of kidney/hypertrophy	Genitourinary	HIS	1657	733046	734703	1.21553	0.926405	1.59489	0.159022	0.798543
550.1	Inguinal hernia	Digestive	HIS	54372	728379	782751	0.967741	0.924507	1.013	0.159666	0.796787
690.1	Seborrheic dermatitis	Dermatologic	HIS	65863	703333	769196	1.03109	0.987966	1.07609	0.160168	0.795425
370.3	Keratoconjunctivitis	Sense Organs	HIS	6010	766243	772253	1.1018	0.961663	1.26235	0.162491	0.789171
365.5	Pseudoexfoliation glaucoma	Sense Organs	HIS	1869	766489	768358	1.21008	0.925249	1.5826	0.163746	0.78583
710.2	Periostitis	Musculoskeletal	HIS	395	680204	680599	0.722689	0.456326	1.14453	0.166207	0.779351
442.4	Arterial dissection	Circulatory System	HIS	1483	767852	769335	1.20758	0.924496	1.57734	0.166376	0.778909
697	Sarcoidosis	Dermatologic	HIS	4442	761232	765674	1.14936	0.943451	1.40021	0.166957	0.777396
506	Empyema and pneumothorax	Respiratory	HIS	10245	748612	758857	1.11925	0.953976	1.31315	0.166978	0.77734
790.1	Elevated sedimentation rate	Symptoms	HIS	1715	753970	755685	1.20422	0.924816	1.56804	0.167687	0.7755
960.1	Adverse effects of antibacterials (not penicillins)	Injuries & Poisonings	HIS	3696	629898	633594	1.11947	0.953579	1.31422	0.167863	0.775045
575.6	Cholesterolosis of gallbladder	Digestive	HIS	2397	784777	787174	0.889682	0.75346	1.05053	0.168024	0.77463
580.12	Non-proliferative glomerulonephritis	Genitourinary	HIS	2114	745459	747573	1.15667	0.940319	1.4228	0.168344	0.773803
913	Toxic effect of venom	Injuries & Poisonings	HIS	1792	782231	784023	0.794043	0.571763	1.10274	0.168723	0.772826
10	Tuberculosis	Infectious Diseases	HIS	616	193409	194025	0.579138	0.265495	1.26331	0.169875	0.769871
695.41	Cutaneous lupus erythematosus	Dermatologic	HIS	2804	759418	762222	1.12595	0.950491	1.33379	0.169912	0.769777
571.8	Liver abscess and sequelae of chronic liver disease	Digestive	HIS	11231	742707	753938	1.05662	0.976586	1.1432	0.170561	0.768121
250.41	Impaired fasting glucose	Endocrine/Metabolic	HIS	77610	662638	740248	1.02422	0.98973	1.05991	0.170909	0.767236
523.3	Periodontitis (acute or chronic)	Digestive	HIS	2783	771446	774229	1.11062	0.955583	1.29082	0.171404	0.765978
611.3	Lump or mass in breast	Genitourinary	HIS	31743	736668	768411	0.959778	0.904856	1.01803	0.172091	0.764242
509.5	Respiratory arrest	Respiratory	HIS	881	686652	687533	1.26829	0.901622	1.78406	0.172213	0.763934
603	Other disorders of testis	Genitourinary	HIS	1569	628637	630206	0.813439	0.604718	1.0942	0.172285	0.763752
647.1	Infections of genitourinary tract during pregnancy	Pregnancy Complications	HIS	1301	198535	199836	0.883806	0.740004	1.05555	0.172804	0.762446
295	Schizophrenia and other psychotic disorders	Mental Disorders	HIS	3242	682622	685864	1.13591	0.945578	1.36456	0.173223	0.761394
158	Neoplasm of unspecified nature of digestive system	Neoplasms	HIS	5353	764924	770277	1.13843	0.94453	1.37213	0.173537	0.760609
765	Cervical radiculitis	Symptoms	HIS	40324	708466	748790	1.03408	0.985327	1.08524	0.17382	0.759899
646	Other complications of pregnancy NEC	Pregnancy Complications	HIS	6283	201944	208227	1.06041	0.974353	1.15407	0.174359	0.758557
38.3	Bacteremia	Infectious Diseases	HIS	5430	193409	198839	1.15572	0.937754	1.42436	0.174701	0.757704
450	Noninfectious disorders of lymphatic channels	Circulatory System	HIS	11354	790329	801683	0.915639	0.805886	1.04034	0.176086	0.754275
729.1	Rheumatism, unspecified and fibrositis	Musculoskeletal	HIS	3898	719964	723862	1.09646	0.959365	1.25314	0.176616	0.752969
41.8	H. pylori	Infectious Diseases	HIS	1231	193409	194640	1.14287	0.941516	1.38729	0.176849	0.752398
556	Ulceration of the lower GI tract	Digestive	HIS	1892	715371	717263	1.41872	0.853842	2.3573	0.177	0.752026
212	Benign neoplasm of respiratory and intrathoracic organs	Neoplasms	HIS	4150	800902	805052	0.832683	0.637884	1.08697	0.178098	0.74934
303.3	Psychogenic disorder	Mental Disorders	HIS	6920	668868	675788	0.928749	0.833986	1.03428	0.178255	0.748958
960	Poisoning by antibiotics	Injuries & Poisonings	HIS	9660	744996	754656	1.07065	0.969161	1.18276	0.179119	0.746858
733.6	Costochondritis	Musculoskeletal	HIS	1918	742829	744747	0.861725	0.693419	1.07088	0.179506	0.745922
386.1	Meniere's disease	Sense Organs	HIS	4617	759730	764347	1.11197	0.952239	1.29849	0.179786	0.745243
149.2	Cancer of nasopharynx	Neoplasms	HIS	858	785934	786792	1.31585	0.880807	1.96578	0.180162	0.744336
709.2	Sicca syndrome	Dermatologic	HIS	6642	757008	763650	1.07829	0.965689	1.20403	0.180399	0.743765
312	Conduct disorders	Mental Disorders	HIS	2800	786813	789613	1.13321	0.943643	1.36087	0.180599	0.743286
222	Benign neoplasm of male genital organs	Neoplasms	HIS	6853	566786	573639	1.09285	0.959318	1.24497	0.181769	0.740479
530	Diseases of esophagus	Digestive	HIS	68379	705801	774180	1.03295	0.984924	1.08332	0.181993	0.739945
182	Malignant neoplasm of uterus	Neoplasms	HIS	2429	180302	182731	1.21046	0.91356	1.60385	0.183421	0.736551
531.4	Peptic ulcer, site unspecified	Digestive	HIS	24772	775962	800734	1.04503	0.979349	1.11512	0.18354	0.73627
724.9	Other unspecified back disorders	Musculoskeletal	HIS	17165	736274	753439	1.05922	0.972923	1.15318	0.184542	0.733904
411.41	Aneurysm and dissection of heart	Circulatory System	HIS	2232	746209	748441	1.18316	0.922365	1.51769	0.18555	0.731538
602	Other disorders of prostate	Genitourinary	HIS	8615	616134	624749	1.08092	0.963263	1.21295	0.185705	0.731176
512	Other symptoms of respiratory system	Respiratory	HIS	76841	125790	202631	1.0333	0.984332	1.08471	0.186021	0.730439
760	Back pain	Symptoms	HIS	342071	384110	726181	1.01592	0.992312	1.0401	0.187916	0.726037
242.2	Toxic multinodular goiter	Endocrine/Metabolic	HIS	1641	749262	750903	1.27587	0.887736	1.8337	0.188011	0.725817
246.2	Thyroid cyst	Endocrine/Metabolic	HIS	1585	737130	738715	1.22206	0.906357	1.64772	0.188461	0.724779
253.2	Pituitary hypofunction	Endocrine/Metabolic	HIS	3011	770061	773072	0.876994	0.721059	1.06665	0.188843	0.723899
704	Diseases of hair and hair follicles	Dermatologic	HIS	12828	771829	784657	1.058	0.971799	1.15185	0.193514	0.713287
198.1	Secondary malignancy of lymph nodes	Neoplasms	HIS	23887	713380	737267	0.94428	0.86591	1.02974	0.194647	0.710752
381.11	Suppurative and unspecified otitis media	Sense Organs	HIS	48614	735757	784371	1.02882	0.985511	1.07402	0.195404	0.709068
755.1	Congenital deformities of feet	Congenital Anomalies	HIS	33631	752457	786088	1.03465	0.982558	1.08951	0.196215	0.707268
279.1	Immunity deficiency	Endocrine/Metabolic	HIS	11122	777551	788673	1.06309	0.968878	1.16646	0.196298	0.707083
519.1	Tracheostomy complications	Respiratory	HIS	849	768105	768954	1.40078	0.839886	2.33626	0.196571	0.706482
384	Other disorders of tympanic membrane	Sense Organs	HIS	1734	776788	778522	1.29648	0.8726	1.92626	0.198671	0.701865
204.4	Multiple myeloma	Neoplasms	HIS	4248	793265	797513	1.11871	0.942761	1.32751	0.198841	0.701494
350.5	Abnormal reflex	Neurological	HIS	2257	753433	755690	1.13621	0.93478	1.38104	0.199645	0.699742
174.2	Breast cancer [male]	Neoplasms	HIS	588	650777	651365	1.42838	0.828029	2.46402	0.199971	0.699032
444	Arterial embolism and thrombosis	Circulatory System	HIS	3762	763481	767243	1.14528	0.930038	1.41034	0.201559	0.695598
537	Other disorders of stomach and duodenum	Digestive	HIS	15577	750235	765812	1.05909	0.969749	1.15665	0.201683	0.695331
807	Fracture of ribs	Injuries & Poisonings	HIS	10715	708673	719388	1.07127	0.963832	1.19068	0.201689	0.695317
796	Elevated prostate specific antigen [PSA]	Genitourinary	HIS	77771	545921	623692	1.02809	0.985189	1.07286	0.202721	0.693101
754.2	Spondylolisthesis, congenital	Congenital Anomalies	HIS	5553	780887	786440	1.08492	0.956913	1.23005	0.203229	0.692014
117.4	Aspergillosis	Infectious Diseases	HIS	1453	757429	758882	1.21694	0.898827	1.64765	0.204079	0.690202
972.1	Cardiac rhythm regulators causing adverse effects in therapeutic use	Injuries & Poisonings	HIS	883	732831	733714	1.38202	0.83867	2.27741	0.20423	0.689881
283	Acquired hemolytic anemias	Hematopoietic	HIS	1179	720969	722148	1.20741	0.902466	1.6154	0.204438	0.689438
619	Noninflammatory female genital disorders	Genitourinary	HIS	18535	178905	197440	1.04346	0.977067	1.11435	0.204708	0.688866
513.8	Disorders of diaphragm	Respiratory	HIS	7390	785678	793068	1.08061	0.958498	1.21829	0.205096	0.688042
736.6	Unequal leg length (acquired)	Musculoskeletal	HIS	11162	746488	757650	1.06437	0.966304	1.17239	0.205893	0.686359
614.54	Abscess or ulceration of vulva	Genitourinary	HIS	1220	189206	190426	1.24632	0.885986	1.75321	0.205982	0.68617
736.2	Acquired deformities of finger	Musculoskeletal	HIS	5541	765733	771274	0.923577	0.816351	1.04489	0.206728	0.684601
642.1	Preeclampsia and eclampsia	Pregnancy Complications	HIS	1771	207326	209097	1.13093	0.9342	1.36908	0.206988	0.684056
187.8	Neoplasm of uncertain behavior of male genital organs	Neoplasms	HIS	2670	579209	581879	0.88406	0.729947	1.07071	0.207345	0.683307
340	Migraine	Neurological	HIS	65012	694971	759983	0.977249	0.942895	1.01285	0.207515	0.682951
257.1	Testicular hypofunction	Endocrine/Metabolic	HIS	41266	607679	648945	1.03209	0.982615	1.08405	0.207605	0.682762
859	Complication due to other implant and internal device	Injuries & Poisonings	HIS	6167	754598	760765	1.10468	0.945809	1.29024	0.208863	0.680139
215	Other benign neoplasm of connective and other soft tissue	Neoplasms	HIS	9385	781959	791344	1.08926	0.953148	1.24482	0.209332	0.679165
535.6	Duodenitis	Digestive	HIS	13125	763533	776658	1.05869	0.967999	1.15787	0.211983	0.673699
841	Sprains and strains of back and neck	Injuries & Poisonings	HIS	17716	713993	731709	1.04198	0.97681	1.11149	0.212065	0.673531
610.4	Benign neoplasm of breast	Genitourinary	HIS	7589	171693	179282	0.904138	0.771625	1.05941	0.212667	0.6723
871.2	Open wound of finger(s)	Injuries & Poisonings	HIS	24200	740600	764800	1.04069	0.977088	1.10842	0.215147	0.667265
352	Disorders of other cranial nerves	Neurological	HIS	4534	764326	768860	1.10561	0.942981	1.29628	0.216181	0.665182
244.5	Congenital hypothyroidism	Endocrine/Metabolic	HIS	506	750269	750775	0.600454	0.267161	1.34954	0.217028	0.663484
790	Nonspecific findings on examination of blood	Symptoms	HIS	10479	745992	756471	1.06764	0.96214	1.1847	0.217609	0.662324
529.6	Glossodynia	Digestive	HIS	1404	774039	775443	1.20014	0.897673	1.60453	0.218186	0.661173
598	Abnormal findings on examination of urine	Genitourinary	HIS	4186	224818	229004	0.919281	0.80367	1.05152	0.219703	0.658165
253.7	Other disorders of neurohypophysis	Endocrine/Metabolic	HIS	3045	756044	759089	0.881777	0.720972	1.07845	0.220661	0.656274
364.1	Corneal opacity	Sense Organs	HIS	11339	760096	771435	1.05534	0.967951	1.15063	0.221937	0.653771
596	Other disorders of bladder	Genitourinary	HIS	18382	760399	778781	1.05858	0.966026	1.16	0.222651	0.652375
446.5	Giant cell arteritis	Circulatory System	HIS	2167	767068	769235	1.1654	0.911095	1.49069	0.222969	0.651755
555.1	Regional enteritis	Digestive	HIS	10104	711299	721403	0.927019	0.820518	1.04735	0.223586	0.650556
470	Septal Deviations/Turbinate Hypertrophy	Respiratory	HIS	23378	692613	715991	0.964836	0.910738	1.02215	0.224026	0.649701
270.11	Disturbances of sulphur-bearing amino-acid metabolism	Endocrine/Metabolic	HIS	996	778029	779025	1.34658	0.833176	2.17636	0.224422	0.648934
709.5	Dermatomyositis	Dermatologic	HIS	735	760818	761553	0.822388	0.599661	1.12784	0.224969	0.647878
149.3	Cancer of hypopharynx	Neoplasms	HIS	957	716973	717930	1.33411	0.837483	2.12523	0.224974	0.647868
939.1	Contact and allergic dermatitis of eyelid	Dermatologic	HIS	1933	728663	730596	1.14944	0.917552	1.43993	0.225711	0.646447
389	Hearing loss	Sense Organs	HIS	159194	576850	736044	1.01934	0.988048	1.05161	0.228587	0.640949
295.1	Schizophrenia	Mental Disorders	HIS	22888	661278	684166	1.03541	0.978286	1.09587	0.229443	0.639325
696.3	Pityriasis	Dermatologic	HIS	2239	762993	765232	0.892653	0.741695	1.07434	0.229601	0.639026
695.42	Systemic lupus erythematosus	Dermatologic	HIS	5739	758783	764522	1.06982	0.958137	1.19451	0.230243	0.637814
531.2	Gastric ulcer	Digestive	HIS	14811	786461	801272	1.05379	0.967315	1.148	0.230415	0.637488
38.1	Gram negative septicemia	Infectious Diseases	HIS	1823	179623	181446	0.78485	0.528087	1.16646	0.23078	0.636802
327.1	Hypersomnia	Neurological	HIS	25479	710791	736270	1.035	0.978369	1.09491	0.230813	0.636741
189.2	Cancer of bladder	Neoplasms	HIS	14022	790845	804867	1.07655	0.9541	1.21471	0.231198	0.636016
750.14	Congenital anomalies of esophagus	Congenital Anomalies	HIS	823	779981	780804	1.33348	0.832172	2.13679	0.231581	0.635297
473.3	Paralysis/spasm of vocal cords or larynx	Respiratory	HIS	5180	718678	723858	1.09739	0.942331	1.27796	0.231806	0.634875
735.22	Claw toe (acquired)	Musculoskeletal	HIS	1672	699255	700927	1.21773	0.881377	1.68243	0.232335	0.633885
722.8	Postlaminectomy syndrome	Musculoskeletal	HIS	12077	740646	752723	1.05726	0.964577	1.15885	0.234233	0.630351
840.1	Muscle/tendon sprain	Injuries & Poisonings	HIS	4949	749757	754706	1.08546	0.948238	1.24254	0.234356	0.630124
561	Symptoms involving digestive system	Digestive	HIS	40893	684538	725431	1.03068	0.980604	1.0833	0.234395	0.630052
757	Congenital anomalies of the integument	Congenital Anomalies	HIS	1667	797336	799003	1.29828	0.843558	1.99812	0.235379	0.628232
359.1	Muscular dystrophies	Neurological	HIS	964	763316	764280	1.21846	0.87916	1.6887	0.235404	0.628186
359.2	Myopathy	Neurological	HIS	8892	772729	781621	1.07749	0.952129	1.21936	0.236943	0.625356
363.4	Choroidal degenerations	Sense Organs	HIS	1331	636471	637802	1.18474	0.894532	1.5691	0.237004	0.625244
346	Abnormal findings on study of brain and/or nervous system	Neurological	HIS	866	741637	742503	1.31839	0.833693	2.08488	0.237168	0.624943
184.1	Malignant neoplasm of ovary and other uterine adnexa	Neoplasms	HIS	2067	186570	188637	1.20736	0.882985	1.6509	0.237839	0.623716
256	Ovarian dysfunction	Endocrine/Metabolic	HIS	3849	185464	189313	1.07383	0.953883	1.20886	0.23852	0.622475
574.2	Calculus of bile duct	Digestive	HIS	10258	778594	788852	1.05369	0.965906	1.14946	0.238635	0.622266
706	Diseases of sebaceous glands	Dermatologic	HIS	18528	770535	789063	1.05142	0.967012	1.14319	0.240272	0.619297
715.1	Sacroiliitis NEC	Musculoskeletal	HIS	14215	745658	759873	1.04296	0.972161	1.11892	0.240869	0.618219
427.4	Cardiac arrest and ventricular fibrillation	Circulatory System	HIS	1875	138530	140405	1.24902	0.861176	1.81154	0.241144	0.617723
378	Strabismus and other disorders of binocular eye movements	Sense Organs	HIS	7188	760211	767399	0.926034	0.814365	1.05302	0.241172	0.617672
189.21	Malignant neoplasm of bladder	Neoplasms	HIS	17975	786698	804673	1.06409	0.959071	1.1806	0.241326	0.617396
751.12	Congenital anomalies of male genital organs	Congenital Anomalies	HIS	3211	648627	651838	1.11277	0.930623	1.33057	0.241358	0.617339
270.3	Disorders of plasma protein metabolism	Endocrine/Metabolic	HIS	3622	792069	795691	1.12361	0.923878	1.36653	0.243162	0.614104
870.2	Open wound of ear	Injuries & Poisonings	HIS	2138	761128	763266	1.15742	0.904962	1.4803	0.244219	0.612221
654.1	Abnormality of organs and soft tissues of pelvis complicating pregnancy, childbirth, or the puerperium	Pregnancy Complications	HIS	1388	202982	204370	0.870009	0.688191	1.09986	0.244345	0.611996
348.4	Cerebral cysts	Neurological	HIS	1906	756075	757981	1.15057	0.908343	1.45738	0.244873	0.611058
870	Open wounds of head; neck; and trunk	Injuries & Poisonings	HIS	15347	752011	767358	1.05494	0.963821	1.15467	0.24588	0.609277
716.2	Unspecified monoarthritis	Musculoskeletal	HIS	8034	734941	742975	1.0701	0.954278	1.19998	0.24636	0.60843
290.2	Delirium due to conditions classified elsewhere	Mental Disorders	HIS	18015	733721	751736	1.0468	0.968631	1.13128	0.248046	0.605467
722.9	Other and unspecified disc disorder	Musculoskeletal	HIS	25602	727906	753508	1.03517	0.976095	1.09783	0.24892	0.60394
283.2	Non-autoimmune hemolytic anemias	Hematopoietic	HIS	731	721789	722520	1.30833	0.828411	2.06629	0.249064	0.603689
195.3	Malignant neoplasm of head, face, and neck	Neoplasms	HIS	8502	717228	725730	1.10527	0.932172	1.3105	0.249437	0.60304
560.3	Peritoneal or intestinal adhesions	Digestive	HIS	2759	703966	706725	1.13011	0.917649	1.39177	0.249666	0.60264
425.11	Hypertrophic obstructive cardiomyopathy	Circulatory System	HIS	2284	789507	791791	1.18395	0.887649	1.57917	0.250554	0.601099
241.1	Nontoxic uninodular goiter	Endocrine/Metabolic	HIS	30631	728178	758809	1.03668	0.974811	1.10248	0.25121	0.599964
244.2	Acquired hypothyroidism	Endocrine/Metabolic	HIS	20280	738353	758633	1.04045	0.972301	1.11337	0.25128	0.599841
626.1	Irregular menstrual cycle/bleeding	Genitourinary	HIS	23144	150648	173792	0.96629	0.911058	1.02487	0.253483	0.596052
592.13	Chronic interstitial cystitis	Genitourinary	HIS	2609	743418	746027	0.890179	0.728534	1.08769	0.25519	0.593136
441.1	Acute vascular insufficiency of intestine	Circulatory System	HIS	2555	754055	756610	1.14067	0.908781	1.43174	0.256345	0.591175
618	Genital prolapse	Genitourinary	HIS	5726	203934	209660	0.914682	0.783841	1.06736	0.257526	0.589178
279.11	Deficiency of humoral immunity	Endocrine/Metabolic	HIS	3079	777664	780743	1.1186	0.921158	1.35837	0.257989	0.588398
592.21	Urethral syndrome	Genitourinary	HIS	432	627285	627717	0.758809	0.469927	1.22528	0.25892	0.586834
395.4	Nonrheumatic pulmonary valve disorders	Circulatory System	HIS	3788	754503	758291	1.12133	0.919126	1.36801	0.259012	0.58668
303	Psychogenic and somatoform disorders	Mental Disorders	HIS	4109	682184	686293	0.905558	0.76224	1.07582	0.259093	0.586544
287.2	Allergic purpura	Hematopoietic	HIS	580	746432	747012	0.765351	0.480345	1.21946	0.260518	0.584162
227.3	Benign neoplasm of pituitary gland and craniopharyngeal duct (pouch)	Neoplasms	HIS	5349	794198	799547	1.06832	0.951833	1.19907	0.261892	0.581878
599.1	Urinary obstruction	Genitourinary	HIS	6695	719494	726189	1.07629	0.946408	1.224	0.262503	0.580866
225.2	Benign neoplasm of spinal cord, meninges	Neoplasms	HIS	842	785124	785966	1.31923	0.811374	2.14496	0.263943	0.57849
427.1	Paroxysmal tachycardia, unspecified	Circulatory System	HIS	15113	708593	723706	1.06377	0.954415	1.18566	0.263998	0.5784
722.3	Schmorl's nodes	Musculoskeletal	HIS	954	630236	631190	0.841844	0.621667	1.14	0.265739	0.575545
302.1	Decreased libido	Mental Disorders	HIS	11154	673859	685013	0.9556	0.882107	1.03522	0.26601	0.575102
433.5	Cerebral aneurysm	Circulatory System	HIS	4613	775475	780088	1.08353	0.940649	1.24812	0.266166	0.574847
159.2	Malignant neoplasm of small intestine, including duodenum	Neoplasms	HIS	1938	772553	774491	0.83925	0.616149	1.14313	0.266353	0.574542
198.5	Secondary malignancy of brain/spine	Neoplasms	HIS	5688	723421	729109	0.905772	0.760304	1.07907	0.267874	0.572069
535.1	Acute gastritis	Digestive	HIS	14687	761861	776548	1.04047	0.96975	1.11634	0.269332	0.569712
706.3	Seborrhea	Dermatologic	HIS	4557	688726	693283	0.9182	0.788908	1.06868	0.270414	0.56797
352.1	Trigeminal nerve disorders [CN5]	Neurological	HIS	10255	757432	767687	1.05318	0.960436	1.15488	0.270603	0.567667
292.5	Transient alteration of awareness	Mental Disorders	HIS	9461	755505	764966	1.05836	0.956749	1.17075	0.270734	0.567457
603.1	Hydrocele	Genitourinary	HIS	15884	614622	630506	0.95837	0.888444	1.0338	0.271325	0.566509
528.4	Cysts of oral soft tissues	Digestive	HIS	1138	774076	775214	1.21575	0.858273	1.72211	0.271474	0.566272
369.5	Conjunctivitis, infectious	Sense Organs	HIS	53689	723309	776998	1.02287	0.982418	1.065	0.272006	0.565421
442.2	Aneurysm of iliac artery	Circulatory System	HIS	4402	764925	769327	1.12849	0.907915	1.40266	0.275989	0.559109
202.24	Large cell lymphoma	Neoplasms	HIS	731	781450	782181	0.770446	0.481524	1.23272	0.276823	0.557797
388	Other disorders of ear	Sense Organs	HIS	4838	743402	748240	0.919219	0.789747	1.06992	0.276826	0.557793
740.3	Osteoarthrosis involving more than one site, but not specified as generalized	Musculoskeletal	HIS	15467	725442	740909	1.05498	0.957562	1.16232	0.278918	0.554524
575.2	Obstruction of bile duct	Digestive	HIS	5366	783323	788689	1.07793	0.9406	1.23532	0.280465	0.552122
803.2	Fracture of radius and ulna	Injuries & Poisonings	HIS	15578	732008	747586	0.956855	0.883199	1.03665	0.280517	0.55204
870.6	Open wound of neck	Injuries & Poisonings	HIS	1163	702679	703842	0.833744	0.599223	1.16005	0.280599	0.551913
870.3	Other open wound of head and face	Injuries & Poisonings	HIS	15958	748601	764559	0.956011	0.880953	1.03746	0.280883	0.551474
174.11	Malignant neoplasm of female breast	Neoplasms	HIS	13586	179452	193038	0.938008	0.834752	1.05404	0.282137	0.549539
550.3	Femoral hernia	Digestive	HIS	1357	762439	763796	1.16645	0.880938	1.5445	0.28241	0.54912
288.1	Decreased white blood cell count	Hematopoietic	HIS	13390	738127	751517	0.948707	0.861609	1.04461	0.283856	0.546902
341	Other demyelinating diseases of central nervous system	Neurological	HIS	1585	756164	757749	0.860898	0.654573	1.13226	0.283979	0.546714
498	Acute bronchospasm	Respiratory	HIS	2041	739555	741596	0.876372	0.688213	1.11597	0.284553	0.545837
794	Abnormal results of other function studies (bladder, pancreas, placenta, spleen, etc)	Symptoms	HIS	2248	781185	783433	1.18196	0.870181	1.60544	0.284637	0.545709
371.21	Allergic conjunctivitis	Sense Organs	HIS	32919	740111	773030	0.974179	0.928472	1.02214	0.285977	0.543669
611.1	Abnormal mammogram	Genitourinary	HIS	29809	757879	787688	0.962389	0.896867	1.0327	0.286587	0.542743
635.2	Antepartum hemorrhage, abruptio placentae, and placenta previa	Pregnancy Complications	HIS	1818	198628	200446	1.09361	0.927579	1.28936	0.286817	0.542395
305.2	Eating disorder	Mental Disorders	HIS	4008	679836	683844	0.914848	0.776518	1.07782	0.287322	0.541632
364.51	Fuchs' dystrophy	Sense Organs	HIS	7107	761723	768830	1.10082	0.922124	1.31414	0.28785	0.540834
752.1	Neural tube defects	Congenital Anomalies	HIS	1062	801324	802386	0.819549	0.567509	1.18352	0.28854	0.539794
291.1	Transient mental disorders due to conditions classified elsewhere	Mental Disorders	HIS	3308	747219	750527	1.08467	0.933381	1.26048	0.288938	0.539195
216.1	Screening for malignant neoplasms of the skin	Neoplasms	HIS	20409	726091	746500	0.955358	0.878004	1.03953	0.289094	0.538961
556.11	Angiodysplasia of intestine (without mention of hemorrhage)	Digestive	HIS	4036	702662	706698	1.10311	0.919896	1.32281	0.289614	0.538181
751.3	Obstructive genitourinary defect	Congenital Anomalies	HIS	1033	780098	781131	1.2378	0.832939	1.83946	0.291177	0.535842
713	Arthropathy associated with other disorders classified elsewhere	Musculoskeletal	HIS	1512	754803	756315	1.22635	0.838304	1.79403	0.293138	0.532928
958.2	Traumatic and surgical subcutaneous emphysema	Injuries & Poisonings	HIS	928	721889	722817	1.25098	0.823562	1.90022	0.29378	0.531978
941	Adverse reaction to serum or vaccine	Injuries & Poisonings	HIS	748	728938	729686	0.809466	0.545118	1.20201	0.294702	0.530617
252.2	Hypoparathyroidism	Endocrine/Metabolic	HIS	2366	770931	773297	1.12775	0.900616	1.41216	0.294767	0.530521
425.12	Other hypertrophic cardiomyopathy	Circulatory System	HIS	2263	789611	791874	1.16129	0.877285	1.53724	0.296019	0.52868
270	Disorders of protein plasma/amino-acid transport and metabolism	Endocrine/Metabolic	HIS	4137	216996	221133	1.09904	0.920342	1.31244	0.296902	0.527387
425.8	Other cardiomyopathy	Circulatory System	HIS	2197	789358	791555	1.14756	0.885999	1.48633	0.297017	0.527218
611.11	Mammographic microcalcification	Genitourinary	HIS	3984	768061	772045	1.15551	0.880509	1.5164	0.297269	0.52685
284	Aplastic anemia	Hematopoietic	HIS	5096	730998	736094	1.08823	0.92816	1.27591	0.297605	0.52636
513.3	Hypoventilation	Respiratory	HIS	8131	786927	795058	1.05891	0.950725	1.17941	0.29787	0.525973
979	Adverse drug events and drug allergies	Injuries & Poisonings	HIS	23574	706027	729601	1.03405	0.970771	1.10145	0.29872	0.524736
272.14	Hyperchylomicronemia	Endocrine/Metabolic	HIS	520	714621	715141	1.3121	0.784541	2.19443	0.300578	0.522043
386.3	Labyrinthitis	Sense Organs	HIS	5426	746235	751661	1.06928	0.941479	1.21443	0.302334	0.519512
743.21	Pathologic fracture of vertebrae	Musculoskeletal	HIS	5834	749086	754920	1.08754	0.927111	1.27572	0.302761	0.5189
211	Benign neoplasm of other parts of digestive system	Neoplasms	HIS	16079	763774	779853	1.06819	0.941429	1.21201	0.306077	0.514169
395	Heart valve disorders	Circulatory System	HIS	16264	770326	786590	0.940498	0.835929	1.05815	0.307678	0.511903
175	Acquired absence of breast	Neoplasms	HIS	5392	168617	174009	0.915122	0.771257	1.08582	0.309426	0.509443
473.1	Chronic laryngitis	Respiratory	HIS	4699	717557	722256	1.07514	0.934706	1.23668	0.310346	0.508153
263	Other nutritional deficiency	Endocrine/Metabolic	HIS	6995	726384	733379	1.06588	0.942214	1.20578	0.310591	0.507811
733.4	Aseptic necrosis of bone	Musculoskeletal	HIS	5547	742005	747552	1.07976	0.930771	1.25259	0.311093	0.50711
636	Early or threatened labor; hemorrhage in early pregnancy	Pregnancy Complications	HIS	6074	198354	204428	1.05446	0.951596	1.16844	0.311275	0.506856
716.8	Palindromic rheumatism	Musculoskeletal	HIS	650	742182	742832	1.22374	0.825953	1.81311	0.314105	0.502925
963.1	Antineoplastic and immunosuppressive drugs causing adverse effects	Injuries & Poisonings	HIS	13068	726669	739737	1.05586	0.949731	1.17385	0.314563	0.502293
172	Skin cancer	Neoplasms	HIS	22869	197285	220154	0.907528	0.750951	1.09675	0.31529	0.501289
260.22	Nutritional marasmus	Endocrine/Metabolic	HIS	2380	722645	725025	1.23507	0.817733	1.8654	0.315604	0.500858
451	Phlebitis and thrombophlebitis	Circulatory System	HIS	4002	725792	729794	1.10477	0.909402	1.3421	0.315627	0.500826
364.5	Corneal dystrophy	Sense Organs	HIS	7290	762067	769357	1.09166	0.919678	1.29581	0.316015	0.500292
519	Other diseases of respiratory system, not elsewhere classified	Respiratory	HIS	19390	768623	788013	1.04918	0.955004	1.15264	0.317074	0.49884
70.2	Viral hepatitis B	Infectious Diseases	HIS	1078	168158	169236	1.1658	0.862506	1.57575	0.318352	0.497093
172.11	Melanomas of skin	Neoplasms	HIS	20811	758414	779225	0.93062	0.807934	1.07194	0.318819	0.496455
495.1	Chronic obstructive asthma	Respiratory	HIS	9187	726225	735412	1.06066	0.944261	1.19141	0.320734	0.493855
377	Disorders of optic nerve and visual pathways	Sense Organs	HIS	7133	760623	767756	1.06364	0.941474	1.20166	0.321612	0.492668
368.1	Amblyopia	Sense Organs	HIS	13451	769004	782455	1.04674	0.956284	1.14576	0.321862	0.49233
230	Kaposi's sarcoma	Neoplasms	HIS	445	739011	739456	0.818928	0.551476	1.21609	0.322078	0.492039
289.5	Diseases of spleen	Hematopoietic	HIS	2945	745735	748680	1.10828	0.904173	1.35847	0.322178	0.491904
368.7	Disorders of accommodation	Sense Organs	HIS	1774	636395	638169	0.931207	0.80796	1.07325	0.325131	0.487942
931	Contact dermatitis and other eczema due to plants [except food]	Dermatologic	HIS	3396	671415	674811	1.12334	0.890618	1.41687	0.326126	0.486614
385.5	Tympanosclerosis and middle ear disease related to otitis media	Sense Organs	HIS	1381	703169	704550	1.12825	0.886539	1.43585	0.326627	0.485948
281.1	Megaloblastic anemia	Hematopoietic	HIS	2352	733291	735643	1.1306	0.884097	1.44582	0.327969	0.484167
578.1	Hematemesis	Digestive	HIS	9956	754784	764740	1.04545	0.956282	1.14294	0.328456	0.483523
41	Bacterial infection NOS	Infectious Diseases	HIS	18682	193409	212091	1.0409	0.960415	1.12813	0.328935	0.48289
145.2	Cancer of tongue	Neoplasms	HIS	4678	798082	802760	1.1136	0.896564	1.38316	0.33066	0.480619
286.12	Congenital deficiency of other clotting factors (including factor VII)	Hematopoietic	HIS	1668	745610	747278	0.798011	0.506339	1.2577	0.330993	0.480181
805	Fracture of vertebral column without mention of spinal cord injury	Injuries & Poisonings	HIS	13612	728172	741784	1.05176	0.949941	1.16449	0.331343	0.479722
952	Spinal cord injury without evidence of spinal bone injury	Injuries & Poisonings	HIS	3031	788551	791582	0.910801	0.754202	1.09991	0.331737	0.479206
260.1	Cachexia	Endocrine/Metabolic	HIS	2016	728213	730229	0.858993	0.631605	1.16824	0.332643	0.478021
286.11	Von willebrand's disease	Hematopoietic	HIS	667	760207	760874	0.774264	0.461426	1.2992	0.332644	0.478021
216	Benign neoplasm of skin	Neoplasms	HIS	68932	663690	732622	1.0249	0.975149	1.07718	0.332707	0.477938
565.1	Anal and rectal polyp	Digestive	HIS	25107	733146	758253	1.03259	0.967601	1.10195	0.333569	0.476814
255.2	Adrenal hypofunction	Endocrine/Metabolic	HIS	3848	771086	774934	0.911803	0.755997	1.09972	0.334173	0.476029
271.3	Intestinal disaccharidase deficiencies and disaccharide malabsorption	Endocrine/Metabolic	HIS	46769	757703	804472	1.01932	0.980445	1.05973	0.334818	0.475191
302	Sexual and gender identity disorders	Mental Disorders	HIS	7664	673203	680867	1.04889	0.951572	1.15615	0.336672	0.472793
803.21	Colles' fracture	Injuries & Poisonings	HIS	1970	728912	730882	1.12451	0.884894	1.429	0.337175	0.472144
752.2	Other specified congenital anomalies of nervous system	Congenital Anomalies	HIS	2566	800373	802939	1.10547	0.900653	1.35686	0.337509	0.471715
70	Viral hepatitis	Infectious Diseases	HIS	5313	168158	173471	1.05486	0.945637	1.1767	0.33822	0.470801
327.6	Circadian rhythm sleep disorder	Neurological	HIS	6157	724509	730666	0.94753	0.848516	1.0581	0.33851	0.470428
728.1	Muscular calcification and ossification	Musculoskeletal	HIS	580	678184	678764	1.26167	0.783774	2.03095	0.338604	0.470308
331.1	Hydrocephalus	Neurological	HIS	3623	755223	758846	1.10123	0.903583	1.34212	0.33936	0.469339
384.4	Perforation of tympanic membrane	Sense Organs	HIS	7652	771942	779594	1.05449	0.945708	1.17578	0.339524	0.469129
803.3	Fracture of clavicle or scapula	Injuries & Poisonings	HIS	7213	724403	731616	1.06187	0.938796	1.20107	0.33953	0.469122
348	Other conditions of brain	Neurological	HIS	8018	756051	764069	1.06737	0.933114	1.22094	0.341814	0.466211
526.41	Temporomandibular joint disorder, unspecified	Digestive	HIS	18575	771325	789900	0.97069	0.912932	1.0321	0.341887	0.466118
580.11	Proliferative glomerulonephritis	Genitourinary	HIS	1290	733568	734858	1.1134	0.891935	1.38985	0.34247	0.465378
426	Cardiac conduction disorders	Circulatory System	HIS	38832	701864	740696	1.03649	0.962306	1.11639	0.344217	0.463168
528.1	Stomatitis and mucositis	Digestive	HIS	5706	785778	791484	1.07206	0.928	1.23849	0.344614	0.462668
496.1	Emphysema	Respiratory	HIS	33333	718721	752054	1.03781	0.960894	1.12088	0.344869	0.462345
938.1	Acute dermatitis due to solar radiation	Dermatologic	HIS	5194	725617	730811	0.933463	0.808854	1.07727	0.346263	0.460594
636.3	Hemorrhage in early pregnancy	Pregnancy Complications	HIS	3230	197969	201199	1.06248	0.936503	1.20541	0.346605	0.460165
747.12	Valvular heart disease/ heart chambers	Congenital Anomalies	HIS	4983	793860	798843	1.09411	0.906533	1.3205	0.348594	0.45768
644	Anemia during pregnancy	Pregnancy Complications	HIS	1263	208748	210011	1.09502	0.90553	1.32416	0.349097	0.457054
635.3	Placenta previa and abruptio placenta	Pregnancy Complications	HIS	999	190804	191803	1.12833	0.875825	1.45364	0.350229	0.455648
598.4	Other cells and casts in urine	Genitourinary	HIS	1577	711388	712965	1.13352	0.871313	1.47463	0.350465	0.455355
907	Injuries to the nervous system	Injuries & Poisonings	HIS	8628	774101	782729	1.0511	0.94632	1.16747	0.352306	0.453079
426.4	Anomalous atrioventricular excitation	Circulatory System	HIS	1263	712962	714225	0.860655	0.626735	1.18188	0.353765	0.451285
550.5	Ventral hernia	Digestive	HIS	25738	756576	782314	0.970725	0.911599	1.03369	0.354106	0.450867
262	Mineral deficiency NEC	Endocrine/Metabolic	HIS	8322	723922	732244	1.04749	0.949552	1.15554	0.354221	0.450726
333.3	Tics and choreas	Neurological	HIS	1019	742986	744005	0.860265	0.624576	1.18489	0.356838	0.447529
612	Breast conditions, congenital or relating to hormones	Genitourinary	HIS	3049	194600	197649	0.911506	0.748418	1.11013	0.35694	0.447404
327.31	Central/nonobstroctive sleep apnea	Neurological	HIS	17671	715558	733229	1.03617	0.960716	1.11754	0.357039	0.447284
117	Mycoses	Infectious Diseases	HIS	3401	764180	767581	1.08884	0.908325	1.30524	0.357412	0.446831
656.3	Endocrine and metabolic disturbances of fetus and newborn	Pregnancy Complications	HIS	813	721685	722498	1.21551	0.801641	1.84306	0.358128	0.445962
165.1	Cancer of bronchus; lung	Neoplasms	HIS	24507	782828	807335	1.04524	0.951104	1.14869	0.358175	0.445905
614.32	Chronic inflammatory pelvic disease	Genitourinary	HIS	799	189566	190365	0.793476	0.484074	1.30063	0.358892	0.445036
306.9	Tension headache	Mental Disorders	HIS	11812	673037	684849	0.965758	0.896367	1.04052	0.359752	0.443996
350.6	Disturbances of sensation of smell and taste	Neurological	HIS	3877	763062	766939	1.07991	0.916015	1.27314	0.359958	0.443748
676	Other disorders of the breast associated with childbirth and disorders of lactation	Pregnancy Complications	HIS	519	200089	200608	0.851834	0.604219	1.20092	0.36012	0.443552
590	Pyelonephritis	Genitourinary	HIS	8722	734393	743115	1.04839	0.9474	1.16015	0.360504	0.44309
289.8	Polycythemia, secondary	Hematopoietic	HIS	6194	740793	746987	0.947241	0.843292	1.064	0.360764	0.442776
741.1	Ankylosis of joint	Musculoskeletal	HIS	2924	761902	764826	1.08855	0.907273	1.30606	0.361273	0.442165
159.3	Malignant neoplasm of gallbladder and extrahepatic bile ducts	Neoplasms	HIS	1429	758881	760310	0.871793	0.6492	1.17071	0.36169	0.441663
530.2	Esophageal bleeding (varices/hemorrhage)	Digestive	HIS	15355	702228	717583	1.03383	0.962475	1.11047	0.361891	0.441422
261.41	Rickets or osteomalacia	Endocrine/Metabolic	HIS	1822	721854	723676	0.904288	0.728363	1.1227	0.362066	0.441212
653	Problems associated with amniotic cavity and membranes	Pregnancy Complications	HIS	2377	194957	197334	1.08412	0.910801	1.29041	0.363494	0.439502
502	Postinflammatory pulmonary fibrosis	Respiratory	HIS	9481	743835	753316	0.947613	0.843771	1.06424	0.363536	0.439453
526.8	Exostosis of jaw	Digestive	HIS	3503	638084	641587	1.08261	0.912202	1.28485	0.3637	0.439257
204.21	Myeloid leukemia, acute	Neoplasms	HIS	2170	780826	782996	1.1774	0.827393	1.67547	0.364251	0.438599
575.1	Cholangitis	Digestive	HIS	3764	769979	773743	1.08108	0.912564	1.28071	0.36722	0.435073
184	Cancer of other female genital organs	Neoplasms	HIS	2853	186218	189071	1.13436	0.861723	1.49327	0.368714	0.433311
727.5	Rupture of synovium	Musculoskeletal	HIS	9536	725995	735531	0.952949	0.85787	1.05857	0.368832	0.433171
204.22	Myeloid leukemia, chronic	Neoplasms	HIS	1500	780952	782452	0.848425	0.59278	1.21432	0.368916	0.433072
524	Dentofacial anomalies, including malocclusion	Digestive	HIS	4773	695317	700090	1.05885	0.934621	1.19959	0.369153	0.432794
70.4	Chronic hepatitis	Infectious Diseases	HIS	1001	168158	169159	1.13061	0.863816	1.47979	0.371375	0.430187
531	Peptic ulcer (excl. esophageal)	Digestive	HIS	6061	223125	229186	0.925848	0.781835	1.09639	0.371765	0.429731
709.3	Systemic sclerosis	Dermatologic	HIS	1725	760311	762036	1.11008	0.882711	1.39602	0.371817	0.42967
614	Inflammatory diseases of female pelvic organs	Genitourinary	HIS	9891	189567	199458	0.958035	0.871943	1.05263	0.372191	0.429234
371	Inflammation of the eye	Sense Organs	HIS	11581	769024	780605	0.942389	0.827139	1.0737	0.37264	0.42871
381	Otitis media and Eustachian tube disorders	Sense Organs	HIS	11653	203098	214751	1.07233	0.919596	1.25042	0.373059	0.428223
860	Bone marrow or stem cell transplant	Neoplasms	HIS	1553	807240	808793	1.12584	0.866526	1.46275	0.374874	0.426115
695	Erythematous conditions	Dermatologic	HIS	12926	189676	202602	1.04636	0.946625	1.15661	0.375219	0.425715
195.1	Malignant neoplasm, other	Neoplasms	HIS	41708	708700	750408	0.965477	0.893207	1.04359	0.37614	0.42465
198.6	Secondary malignancy of bone	Neoplasms	HIS	13675	717435	731110	1.04999	0.942408	1.16985	0.376454	0.424288
306	Other mental disorder	Mental Disorders	HIS	72718	586220	658938	1.01604	0.980628	1.05273	0.37934	0.420971
695.22	Pemphigus and pemphigoid	Dermatologic	HIS	1221	763958	765179	1.148	0.843762	1.56195	0.37963	0.420639
743.11	Osteoporosis NOS	Musculoskeletal	HIS	45486	736210	781696	1.02625	0.968513	1.08743	0.380441	0.419712
454.1	Varicose veins of lower extremity	Circulatory System	HIS	23782	716481	740263	0.973329	0.915709	1.03457	0.385253	0.414253
394	Rheumatic disease of the heart valves	Circulatory System	HIS	7313	764721	772034	0.929828	0.788894	1.09594	0.385641	0.413817
750.2	Lower gastrointestinal congenital anomalies	Congenital Anomalies	HIS	1408	795211	796619	0.871546	0.638689	1.1893	0.386011	0.4134
287.32	Secondary thrombocytopenia	Hematopoietic	HIS	9566	739201	748767	1.04392	0.946638	1.15119	0.389143	0.409891
172.21	Basal cell carcinoma	Neoplasms	HIS	51779	729529	781308	1.03853	0.952498	1.13233	0.391499	0.407269
736	Other acquired deformities of limbs	Musculoskeletal	HIS	7270	758980	766250	1.05683	0.931221	1.19937	0.391918	0.406804
333.2	Myoclonus	Neurological	HIS	4641	753377	758018	1.07422	0.911771	1.26562	0.392083	0.406622
292.6	Hallucinations	Mental Disorders	HIS	7574	756860	764434	1.04596	0.943605	1.15941	0.39246	0.406205
389.5	Disorders of acoustic nerve	Sense Organs	HIS	4518	766645	771163	0.940784	0.817909	1.08212	0.392664	0.405979
571.6	Primary biliary cirrhosis	Digestive	HIS	1427	749108	750535	0.902166	0.712287	1.14266	0.393163	0.405427
427.2	Atrial fibrillation and flutter	Circulatory System	HIS	19799	138530	158329	0.942476	0.822586	1.07984	0.393409	0.405156
755.3	Congenital anomaly of fingers/toes	Congenital Anomalies	HIS	907	717624	718531	1.17451	0.810812	1.70136	0.394906	0.403506
626.14	Irregular menstrual bleeding	Genitourinary	HIS	6289	153861	160150	1.04597	0.942742	1.16051	0.396547	0.401705
327.41	Organic or persistent insomnia	Neurological	HIS	21979	713998	735977	1.02667	0.966045	1.0911	0.396663	0.401579
241	Nontoxic nodular goiter	Endocrine/Metabolic	HIS	13336	746514	759850	1.04184	0.947618	1.14542	0.396742	0.401491
41.2	Streptococcus infection	Infectious Diseases	HIS	3815	193409	197224	1.08816	0.894772	1.32335	0.397395	0.400777
756.3	Congenital anomalies of muscle, tendon, fascia, and connective tissue	Congenital Anomalies	HIS	2014	783744	785758	1.09999	0.881414	1.37277	0.399136	0.398879
300.3	Obsessive-compulsive disorders	Mental Disorders	HIS	10416	674219	684635	1.03953	0.949927	1.13759	0.399238	0.398768
244.1	Secondary hypothyroidism	Endocrine/Metabolic	HIS	14749	742523	757272	1.03738	0.952499	1.12983	0.399426	0.398564
385.3	Cholesteatoma	Sense Organs	HIS	3238	762194	765432	1.08451	0.897873	1.30995	0.399806	0.39815
442.3	Aneurysm of artery of lower extremity	Circulatory System	HIS	3048	766223	769271	1.10445	0.876295	1.39202	0.400072	0.397862
715	Other inflammatory spondylopathies	Musculoskeletal	HIS	5566	753337	758903	1.05424	0.931936	1.1926	0.40114	0.396704
556.1	Ulceration of intestine	Digestive	HIS	4453	703040	707493	1.08327	0.898241	1.30641	0.402616	0.395109
277.4	Disorders of bilirubin excretion	Endocrine/Metabolic	HIS	5642	774380	780022	0.949104	0.839403	1.07314	0.404532	0.393047
293.1	Swelling, mass, or lump in head and neck [Space-occupying lesion, intracranial NOS]	Mental Disorders	HIS	21766	756947	778713	0.968004	0.896653	1.04503	0.405162	0.392371
780	Hypothermia/Chills	Symptoms	HIS	1900	799539	801439	1.11183	0.865874	1.42766	0.405964	0.391512
149.9	Cancer of of nasal cavities	Neoplasms	HIS	1611	785458	787069	1.14735	0.829308	1.58737	0.406581	0.390853
792.1	Papanicolaou smear of cervix or vagina with atypical squamous cells	Genitourinary	HIS	9619	170545	180164	0.962191	0.878417	1.05395	0.406939	0.390471
593.2	Microscopic hematuria	Genitourinary	HIS	29332	686045	715377	1.02275	0.969748	1.07865	0.407368	0.390013
737.3	Kyphoscoliosis and scoliosis	Musculoskeletal	HIS	17091	758088	775179	0.965688	0.889004	1.04899	0.408202	0.389125
331	Other cerebral degenerations	Neurological	HIS	2662	755317	757979	0.890652	0.676009	1.17345	0.410455	0.386735
334.2	Anterior horn cell disease	Neurological	HIS	1461	742722	744183	1.14498	0.827624	1.58404	0.413624	0.383394
609.1	Infertility, male	Genitourinary	HIS	3628	626575	630203	0.95445	0.853105	1.06783	0.415644	0.381279
292	Neurological disorders	Mental Disorders	HIS	34225	742732	776957	0.97713	0.924175	1.03312	0.415746	0.381172
242.3	Exophthalmos	Endocrine/Metabolic	HIS	1937	735605	737542	0.906185	0.714675	1.14901	0.416074	0.380829
204.2	Myeloid leukemia	Neoplasms	HIS	2170	795641	797811	1.13632	0.835029	1.54632	0.416214	0.380684
737.1	Kyphosis (acquired)	Musculoskeletal	HIS	5409	766516	771925	1.0648	0.915092	1.239	0.416678	0.380199
695.3	Rosacea	Dermatologic	HIS	28199	741353	769552	0.97191	0.907304	1.04112	0.416885	0.379984
381.9	Otorrhea	Sense Organs	HIS	4858	760883	765741	0.935259	0.795035	1.10021	0.419318	0.377456
281	Other deficiency anemia	Hematopoietic	HIS	3272	733325	736597	1.08591	0.888943	1.32653	0.419592	0.377173
579	Other symptoms involving abdomen and pelvis	Digestive	HIS	15862	746067	761929	0.963365	0.879746	1.05493	0.420443	0.376293
602.3	Dysplasia of prostate	Genitourinary	HIS	4261	602405	606666	1.06665	0.911174	1.24867	0.422123	0.374561
227	Benign neoplasm of other endocrine glands and related structures	Neoplasms	HIS	4231	797530	801761	1.07421	0.90183	1.27955	0.422459	0.374215
131	Protozoan infection	Infectious Diseases	HIS	1374	783941	785315	1.12907	0.838611	1.52012	0.423705	0.372936
151	Cancer of stomach	Neoplasms	HIS	2844	771127	773971	1.09623	0.874722	1.37384	0.425	0.371611
751.21	Cystic kidney disease	Congenital Anomalies	HIS	19484	778900	798384	1.03124	0.955661	1.1128	0.428273	0.36828
496.3	Bronchiectasis	Respiratory	HIS	6598	741358	747956	1.06061	0.916826	1.22694	0.42855	0.367998
198.3	Secondary malignant neoplasm of digestive systems	Neoplasms	HIS	5683	723947	729630	0.938216	0.800794	1.09922	0.429974	0.366557
965	Poisoning by analgesics, antipyretics, and antirheumatics	Injuries & Poisonings	HIS	3820	743576	747396	1.06114	0.915652	1.22975	0.430236	0.366294
743.1	Osteoporosis	Musculoskeletal	HIS	15788	191952	207740	0.956279	0.854324	1.0704	0.437041	0.359478
654.2	Rhesus isoimmunization in pregnancy	Pregnancy Complications	HIS	741	195379	196120	1.12749	0.833028	1.52605	0.43715	0.359369
626.12	Excessive or frequent menstruation	Genitourinary	HIS	14964	149244	164208	1.02933	0.956886	1.10725	0.437563	0.358959
477	Epistaxis or throat hemorrhage	Respiratory	HIS	15658	695973	711631	1.03173	0.953196	1.11673	0.439371	0.357169
117.2	Coccidioidomycosis	Infectious Diseases	HIS	839	694543	695382	0.902621	0.695816	1.17089	0.440309	0.356242
194	Cancer of other endocrine glands	Neoplasms	HIS	2215	779943	782158	1.09395	0.870163	1.3753	0.441902	0.354674
364.41	Keratoconus	Sense Organs	HIS	1679	766867	768546	0.931156	0.776276	1.11694	0.442201	0.35438
441	Vascular insufficiency of intestine	Circulatory System	HIS	2152	766793	768945	0.892048	0.666495	1.19393	0.442415	0.35417
245.1	Thyroiditis, acute and subacute	Endocrine/Metabolic	HIS	918	737759	738677	1.13866	0.817502	1.58598	0.442449	0.354137
618.2	Uterine/Uterovaginal prolapse	Genitourinary	HIS	2618	203543	206161	0.916766	0.734069	1.14493	0.443455	0.35315
430.1	Subarachnoid hemorrhage	Circulatory System	HIS	2846	776595	779441	1.07951	0.887642	1.31285	0.443525	0.353082
686.3	Pilonidal cyst	Dermatologic	HIS	2374	764039	766413	1.0752	0.893156	1.29434	0.44363	0.352979
709.6	Other specified diffuse diseases of connective tissue	Dermatologic	HIS	1058	760748	761806	0.89047	0.661695	1.19834	0.443864	0.35275
228	Hemangioma and lymphangioma, any site	Neoplasms	HIS	11874	781391	793265	0.952199	0.839846	1.07958	0.444503	0.352125
756.1	Congenital anomalies of abdominal wall; diaphram	Congenital Anomalies	HIS	966	784406	785372	0.862792	0.590293	1.26109	0.446009	0.350656
355	Complex regional/central pain syndrome	Neurological	HIS	4522	758699	763221	1.05699	0.916531	1.21897	0.446141	0.350528
464	Acute sinusitis	Respiratory	HIS	47139	650575	697714	0.980359	0.931509	1.03177	0.44686	0.349828
305.21	Anorexia nervosa	Mental Disorders	HIS	780	673032	673812	0.86164	0.586989	1.2648	0.447002	0.34969
187.2	Malignant neoplasm of testis	Neoplasms	HIS	2628	646002	648630	0.935707	0.788407	1.11053	0.44702	0.349673
578	Gastrointestinal hemorrhage	Digestive	HIS	16561	187730	204291	0.966157	0.883933	1.05603	0.448057	0.348667
480.11	Pneumococcal pneumonia	Respiratory	HIS	10772	739212	749984	1.04523	0.932326	1.1718	0.448177	0.348551
200	Myeloproliferative disease	Neoplasms	HIS	9168	787410	796578	1.04728	0.929256	1.1803	0.448872	0.347877
612.3	Congenital anomalies of breast	Genitourinary	HIS	398	757055	757453	0.809332	0.468074	1.39939	0.448938	0.347814
564	Functional digestive disorders	Digestive	HIS	26308	704347	730655	0.972257	0.903933	1.04575	0.449178	0.347581
425	Cardiomyopathy	Circulatory System	HIS	8812	215836	224648	1.05705	0.915115	1.221	0.450741	0.346073
619.5	Noninflammatory disorders of vulva and perineum	Genitourinary	HIS	3976	179755	183731	1.06785	0.900337	1.26652	0.450829	0.345988
592.1	Cystitis	Genitourinary	HIS	19653	735218	754871	1.02635	0.959196	1.0982	0.451273	0.345561
614.5	Inflammatory disease of cervix, vagina, and vulva	Genitourinary	HIS	9024	189192	198216	0.964564	0.877951	1.05972	0.452305	0.344569
217	Vascular hamartomas and non-neoplastic nevi	Neoplasms	HIS	4029	760930	764959	0.901836	0.688381	1.18148	0.453383	0.343535
742.2	Pathological, developmental or recurrent dislocation	Musculoskeletal	HIS	4468	746760	751228	0.951416	0.834425	1.08481	0.456894	0.340185
526.1	Cysts of the jaws	Digestive	HIS	1916	771927	773843	1.11073	0.841882	1.46544	0.457644	0.339472
797.1	Cardiogenic shock	Symptoms	HIS	4712	784970	789682	1.07121	0.893354	1.28447	0.457743	0.339379
289	Other diseases of blood and blood-forming organs	Hematopoietic	HIS	9876	741349	751225	0.959018	0.858718	1.07103	0.457835	0.339291
282.9	Other hereditary hemolytic anemias	Hematopoietic	HIS	2389	720451	722840	0.917335	0.730467	1.15201	0.457841	0.339286
643.1	Hyperemesis gravidarum	Pregnancy Complications	HIS	882	200785	201667	0.923702	0.74864	1.1397	0.459134	0.338061
242.1	Graves' disease	Endocrine/Metabolic	HIS	6018	746671	752689	1.04548	0.929269	1.17623	0.459415	0.337795
599	Other symptoms/disorders or the urinary system	Genitourinary	HIS	55525	705096	760621	1.01928	0.968866	1.07232	0.460566	0.336708
594.3	Calculus of ureter	Genitourinary	HIS	21353	764374	785727	1.02608	0.958202	1.09878	0.460913	0.336381
180.3	Cervical intraepithelial neoplasia [CIN] [Cervical dysplasia]	Neoplasms	HIS	7204	171340	178544	0.960804	0.863862	1.06862	0.461214	0.336098
578.2	Blood in stool	Digestive	HIS	76263	695316	771579	1.01384	0.977205	1.05185	0.46412	0.333369
313.3	Autism	Mental Disorders	HIS	1522	776207	777729	0.835901	0.517	1.35151	0.464663	0.332862
225	Benign neoplasm of brain and other parts of nervous system	Neoplasms	HIS	2769	800122	802891	1.11258	0.83534	1.48184	0.465653	0.331938
711.2	Reiter's disease	Musculoskeletal	HIS	1005	741881	742886	0.898198	0.672278	1.20004	0.467635	0.330093
386.21	Central origin vertigo	Sense Organs	HIS	4465	746654	751119	1.05134	0.918373	1.20357	0.46801	0.329745
519.8	Other diseases of respiratory system, NEC	Respiratory	HIS	24102	762965	787067	1.02626	0.956843	1.10071	0.468201	0.329568
560.1	Paralytic ileus	Digestive	HIS	13665	695526	709191	1.03681	0.939717	1.14393	0.471179	0.326814
964	Poisoning by agents primarily affecting blood constituents	Injuries & Poisonings	HIS	1278	732887	734165	1.15963	0.774747	1.73573	0.471697	0.326337
324	Other CNS infection and poliomyelitis	Neurological	HIS	2264	802512	804776	1.08601	0.867077	1.36022	0.472573	0.325531
557.1	Celiac disease	Digestive	HIS	3253	714755	718008	0.930513	0.763665	1.13382	0.475029	0.32328
371.33	Noninfectious dermatoses of eyelid	Sense Organs	HIS	1041	692387	693428	1.11611	0.82555	1.50893	0.47525	0.323078
270.38	Other specified disorders of plasma protein metabolism	Endocrine/Metabolic	HIS	6403	787075	793478	1.04945	0.918982	1.19844	0.476103	0.322299
870.1	Open wound or laceration of eye or eyelid	Injuries & Poisonings	HIS	6040	757354	763394	1.04441	0.926734	1.17703	0.4762	0.322211
535	Gastritis and duodenitis	Digestive	HIS	6891	200485	207376	0.960715	0.860182	1.073	0.4773	0.321209
504.1	Idiopathic fibrosing alveolitis	Respiratory	HIS	6159	753521	759680	1.05388	0.91168	1.21827	0.477918	0.320646
967	Adverse effects of sedatives or other central nervous system depressants and anesthetics	Injuries & Poisonings	HIS	3050	728542	731592	0.916292	0.719716	1.16656	0.477985	0.320586
604.2	Vascular disorders of penis	Genitourinary	HIS	267	544421	544688	1.18775	0.736625	1.91516	0.480251	0.318532
840	Sprains and strains	Injuries & Poisonings	HIS	61476	663566	725042	1.01378	0.97594	1.05309	0.480731	0.318098
195	Cancer, suspected or other	Neoplasms	HIS	34387	712277	746664	0.968947	0.887474	1.0579	0.481473	0.317428
382	Otalgia	Sense Organs	HIS	14812	742356	757168	1.02891	0.950295	1.11403	0.482176	0.316794
174.1	Breast cancer [female]	Neoplasms	HIS	12656	180561	193217	0.956891	0.845916	1.08242	0.483521	0.315584
614.31	Acute inflammatory pelvic disease	Genitourinary	HIS	356	182275	182631	0.84095	0.516803	1.3684	0.485592	0.313728
724	Other and unspecified disorders of back	Musculoskeletal	HIS	11080	175760	186840	1.03811	0.934415	1.15332	0.486052	0.313318
334.21	Amyotrophic Lateral Sclerosis	Neurological	HIS	1355	742732	744087	1.12066	0.811976	1.5467	0.488324	0.311292
738	Other acquired musculoskeletal deformity	Musculoskeletal	HIS	13712	757393	771105	1.02878	0.949395	1.11481	0.488599	0.311047
750.15	Congenital anomalies of stomach	Congenital Anomalies	HIS	1072	643564	644636	1.10226	0.836737	1.45205	0.488688	0.310968
312.3	Impulse control disorder	Mental Disorders	HIS	10094	767077	777171	1.0305	0.946271	1.12223	0.489807	0.309975
260.6	Anorexia	Endocrine/Metabolic	HIS	6716	721781	728497	1.04958	0.914326	1.20485	0.491759	0.308248
465.4	Acute laryngitis and tracheitis	Respiratory	HIS	7094	731861	738955	0.960709	0.856382	1.07775	0.494343	0.305972
327.5	Parasomnia	Neurological	HIS	31256	700180	731436	0.983081	0.93598	1.03255	0.495745	0.304742
870.5	Open wound of lip and mouth	Injuries & Poisonings	HIS	3985	759470	763455	0.947041	0.809551	1.10788	0.496577	0.304013
958	Certain early complications of trauma or procedure	Injuries & Poisonings	HIS	1904	788954	790858	0.893415	0.644899	1.2377	0.497974	0.302794
520.2	Disturbances in tooth eruption	Digestive	HIS	11027	699537	710564	1.02665	0.950837	1.10851	0.501593	0.299648
741.2	Stiffness of joint	Musculoskeletal	HIS	22807	748409	771216	1.02189	0.959281	1.08858	0.502069	0.299236
530.6	Diverticulum of esophagus, acquired	Digestive	HIS	1747	702154	703901	1.127	0.794219	1.59921	0.503112	0.298335
759	Other and unspecified congenital anomalies	Congenital Anomalies	HIS	2500	798898	801398	0.914447	0.703782	1.18817	0.503224	0.298239
750	Digestive congenital anomalies	Congenital Anomalies	HIS	2210	219985	222195	0.912027	0.696253	1.19467	0.503772	0.297766
613	Other nonmalignant breast conditions	Genitourinary	HIS	11717	215279	226996	0.968052	0.880078	1.06482	0.504159	0.297432
850	Hemorrhage or hematoma complicating a procedure	Injuries & Poisonings	HIS	8042	749200	757242	0.953331	0.828426	1.09707	0.504764	0.296912
415	Pulmonary heart disease	Circulatory System	HIS	24260	762758	787018	1.02888	0.946247	1.11873	0.505088	0.296633
316.1	Polyneuropathy due to drugs	Mental Disorders	HIS	3931	736040	739971	0.939209	0.78093	1.12957	0.505375	0.296386
286.81	Primary hypercoagulable state	Hematopoietic	HIS	7584	755853	763437	1.04276	0.921697	1.17972	0.506074	0.295786
727.8	Plica syndrome	Musculoskeletal	HIS	1710	721883	723593	0.932951	0.760175	1.145	0.506579	0.295353
327.4	Insomnia	Neurological	HIS	182510	571887	754397	0.991864	0.968213	1.01609	0.507034	0.294963
804	Fracture of hand or wrist	Injuries & Poisonings	HIS	17897	720092	737989	0.977277	0.912749	1.04637	0.50957	0.292796
500	Lung disease due to external agents	Respiratory	HIS	1879	755924	757803	0.904706	0.671508	1.21889	0.510234	0.292231
297.1	Suicidal ideation	Mental Disorders	HIS	45267	631382	676649	1.01392	0.972995	1.05657	0.510745	0.291796
255.21	Glucocorticoid deficiency	Endocrine/Metabolic	HIS	5937	768869	774806	0.954917	0.832056	1.09592	0.511504	0.291151
210	Benign neoplasm of lip, oral cavity, and pharynx	Neoplasms	HIS	6652	776234	782886	0.944817	0.797188	1.11978	0.512577	0.290241
189.4	Malignant neoplasm of other urinary organs	Neoplasms	HIS	3458	798911	802369	0.915519	0.701833	1.19427	0.515139	0.288075
8.5	Bacterial enteritis	Infectious Diseases	HIS	4357	218424	222781	1.04405	0.916736	1.18905	0.515878	0.287453
704.2	Hirsutism	Dermatologic	HIS	2068	780063	782131	1.0601	0.888608	1.26468	0.516849	0.286636
723.1	Torticollis	Musculoskeletal	HIS	4709	747414	752123	1.04453	0.915386	1.1919	0.517603	0.286003
733.2	Cyst of bone	Musculoskeletal	HIS	4067	732406	736473	0.949301	0.810759	1.11152	0.518006	0.285665
575.9	Nonspecific abnormal findings on radiological and other examination of biliary tract	Digestive	HIS	12972	774742	787714	1.02561	0.949181	1.10819	0.522206	0.282158
619.2	Disorders of uterus, NEC	Genitourinary	HIS	7272	175471	182743	1.0413	0.919685	1.179	0.523033	0.281471
555	Inflammatory bowel disease and other gastroenteritis and colitis	Digestive	HIS	6774	141484	148258	0.944255	0.791783	1.12609	0.523232	0.281306
180.1	Cervical cancer	Neoplasms	HIS	1919	174862	176781	0.920279	0.712782	1.18818	0.523931	0.280726
761	Cervicalgia	Symptoms	HIS	133844	608312	742156	0.991124	0.964259	1.01874	0.524816	0.279993
529.1	Glossitis	Digestive	HIS	2517	772788	775305	1.06699	0.873612	1.30317	0.52506	0.279791
722	Intervertebral disc disorders	Musculoskeletal	HIS	22460	175760	198220	1.02609	0.947652	1.11103	0.525523	0.279408
758	Chromosomal anomalies and genetic disorders	Congenital Anomalies	HIS	1133	800416	801549	0.88827	0.615991	1.2809	0.525822	0.279161
253.1	Pituitary hyperfunction	Endocrine/Metabolic	HIS	3034	769933	772967	1.04546	0.911288	1.19938	0.525864	0.279127
145.3	Cancer of major salivary glands	Neoplasms	HIS	2438	784716	787154	0.926302	0.730994	1.17379	0.526313	0.278756
728.2	Laxity of ligament or hypermobility syndrome	Musculoskeletal	HIS	1987	720811	722798	1.07032	0.866456	1.32215	0.528464	0.276985
276.8	Polydipsia	Endocrine/Metabolic	HIS	749	730092	730841	1.1698	0.716631	1.90953	0.530475	0.275335
170	Cancer of bone and connective tissue	Neoplasms	HIS	3677	228637	232314	0.90259	0.655232	1.24333	0.530543	0.275279
519.2	Respiratory complications	Respiratory	HIS	4539	765144	769683	1.05554	0.891392	1.24992	0.530791	0.275076
479	Other upper respiratory disease	Respiratory	HIS	37180	658221	695401	0.983129	0.932142	1.0369	0.531172	0.274765
961.1	Poisoning/allergy of sulfonamides	Injuries & Poisonings	HIS	4609	744902	749511	0.955019	0.826877	1.10302	0.531243	0.274706
772	Symptoms of the muscles	Symptoms	HIS	7784	762925	770709	1.03797	0.923122	1.16711	0.533345	0.272992
687	Symptoms affecting skin	Dermatologic	HIS	13339	725260	738599	1.0327	0.933044	1.14299	0.534321	0.272198
300.13	Phobia	Mental Disorders	HIS	7142	677585	684727	1.0345	0.929195	1.15175	0.535726	0.271057
627.4	Premenopausal menorrhagia	Genitourinary	HIS	3145	154911	158056	1.0548	0.890916	1.24882	0.535766	0.271025
288.3	Eosinophilia	Hematopoietic	HIS	4148	733381	737529	0.952623	0.81669	1.11118	0.53665	0.270308
270.21	Disorders of urea cycle metabolism	Endocrine/Metabolic	HIS	1668	777037	778705	0.944263	0.786846	1.13317	0.537664	0.269489
313.2	Tics and stuttering	Mental Disorders	HIS	2623	774504	777127	0.945834	0.791505	1.13026	0.540057	0.26756
568	Other disorders of peritoneum	Digestive	HIS	3267	753319	756586	0.924501	0.718679	1.18927	0.54124	0.26661
204.1	Lymphoid leukemia	Neoplasms	HIS	2352	795203	797555	1.09038	0.826043	1.43931	0.541304	0.266558
253.4	Anterior pituitary disorders	Endocrine/Metabolic	HIS	6896	752376	759272	1.04002	0.916345	1.18038	0.543558	0.264754
695.21	Dermatitis herpetiformis	Dermatologic	HIS	1056	752118	753174	1.11696	0.781686	1.59603	0.543586	0.264731
577.3	Cyst and pseudocyst of pancreas	Digestive	HIS	7291	793830	801121	1.03779	0.919758	1.17097	0.547073	0.261955
202.21	Nodular lymphoma	Neoplasms	HIS	2891	794631	797522	1.08156	0.837648	1.3965	0.547632	0.261511
577	Diseases of pancreas	Digestive	HIS	10860	790976	801836	0.966912	0.866156	1.07939	0.548966	0.260455
528.11	Stomatitis and mucositis (ulcerative)	Digestive	HIS	2715	787102	789817	1.05912	0.877724	1.278	0.549012	0.260418
465.2	Acute pharyngitis	Respiratory	HIS	84883	668980	753863	1.00964	0.978354	1.04193	0.550279	0.259417
727	Other disorders of synovium, tendon, and bursa	Musculoskeletal	HIS	22288	724800	747088	1.02546	0.944071	1.11387	0.551239	0.25866
627.5	Premature menopause and other ovarian failure	Genitourinary	HIS	2946	155315	158261	0.945147	0.78503	1.13792	0.551379	0.25855
157	Pancreatic cancer	Neoplasms	HIS	3953	770414	774367	1.06637	0.863144	1.31744	0.55139	0.258541
521.4	Tooth complications likely association with other diseases	Digestive	HIS	482	574851	575333	1.11821	0.773783	1.61596	0.552002	0.258059
8.52	Intestinal infection due to C. difficile	Infectious Diseases	HIS	2975	204338	207313	1.07384	0.848988	1.35824	0.552315	0.257813
621	Endometrial hyperplasia	Genitourinary	HIS	1453	201167	202620	1.12042	0.769797	1.63073	0.552686	0.257521
634.1	Missed abortion/Hydatidiform mole	Pregnancy Complications	HIS	1733	198501	200234	1.05796	0.878172	1.27455	0.55326	0.257071
626.8	Infertility, female	Genitourinary	HIS	4256	155039	159295	0.963663	0.852635	1.08915	0.55342	0.256945
193	Thyroid cancer	Neoplasms	HIS	5928	794308	800236	1.03868	0.915557	1.17835	0.555542	0.255283
340.1	Migrain with aura	Neurological	HIS	23223	741963	765186	0.982346	0.925748	1.0424	0.556337	0.254662
597	Other disorders of urethra and urinary tract	Genitourinary	HIS	3457	781958	785415	1.08228	0.831356	1.40893	0.55685	0.254262
614.51	Cervicitis and endocervicitis	Genitourinary	HIS	3246	187153	190399	1.04777	0.895463	1.22598	0.560395	0.251506
802	Fracture of pelvis	Injuries & Poisonings	HIS	3002	727195	730197	1.07495	0.841749	1.37276	0.562414	0.249944
800	Fracture of lower limb	Injuries & Poisonings	HIS	11601	736534	748135	1.03378	0.923792	1.15687	0.56268	0.249739
204.3	Monocytic leukemia	Neoplasms	HIS	634	781457	782091	1.16522	0.692155	1.9616	0.565027	0.24793
528.41	Cyst of the salivary gland	Digestive	HIS	1100	774048	775148	1.08164	0.827701	1.41348	0.565406	0.24764
170.2	Cancer of connective tissue	Neoplasms	HIS	5995	785694	791689	1.04948	0.889973	1.23757	0.565863	0.247288
946	Anaphylactic shock NOS	Injuries & Poisonings	HIS	4137	723292	727429	1.04772	0.893395	1.2287	0.566386	0.246887
165	Cancer within the respiratory system	Neoplasms	HIS	6489	799333	805822	1.06193	0.86476	1.30405	0.56639	0.246884
495	Asthma	Respiratory	HIS	77485	681949	759434	1.00997	0.976293	1.04481	0.566423	0.246859
197	Chemotherapy	Neoplasms	HIS	55706	707374	763080	1.01646	0.96119	1.0749	0.56714	0.24631
444.2	Embolism and thrombosis of abdominal aorta	Circulatory System	HIS	1678	754711	756389	1.10873	0.778077	1.5799	0.567839	0.245775
145	Cancer of mouth	Neoplasms	HIS	5231	797080	802311	1.07265	0.843139	1.36463	0.568049	0.245614
965.3	Salicylates causing adverse effects in therapeutic use	Injuries & Poisonings	HIS	796	732983	733779	0.88553	0.583271	1.34442	0.568229	0.245477
459.1	Hemorrhage NOS	Circulatory System	HIS	6210	759572	765782	1.04038	0.908079	1.19195	0.568387	0.245356
380	Disorders of external ear	Sense Organs	HIS	4598	773841	778439	1.04244	0.90368	1.20251	0.568458	0.245302
612.1	Galactorrhea	Genitourinary	HIS	1467	756256	757723	0.94684	0.784259	1.14312	0.569826	0.244258
270.1	Disturbances of amino-acid transport	Endocrine/Metabolic	HIS	879	792062	792941	0.861546	0.514231	1.44344	0.571395	0.243064
737	Curvature of spine	Musculoskeletal	HIS	5628	770017	775645	0.949126	0.791971	1.13747	0.57184	0.242726
819	Skull and face fracture and other intercranial injury	Injuries & Poisonings	HIS	28236	757563	785799	0.986987	0.943058	1.03296	0.572835	0.24197
614.33	Pelvic inflammatory disease, NOS	Genitourinary	HIS	1412	181593	183005	1.06641	0.8528	1.33353	0.572888	0.24193
70.3	Viral hepatitis C	Infectious Diseases	HIS	4102	168158	172260	1.03426	0.919955	1.16276	0.572949	0.241884
731.1	Osteitis deformans [Paget's disease of bone]	Musculoskeletal	HIS	1287	734932	736219	1.09955	0.790166	1.53007	0.57348	0.241482
375.2	Epiphora	Sense Organs	HIS	6820	763202	770022	1.04034	0.906268	1.19424	0.574274	0.240881
277.51	Lipoprotein disorders	Endocrine/Metabolic	HIS	5933	778741	784674	0.967411	0.861683	1.08611	0.574738	0.24053
259.1	Nonspecific abnormal results of other endocrine function study	Endocrine/Metabolic	HIS	1689	757239	758928	1.08501	0.815685	1.44325	0.575171	0.240203
627.1	Postmenopausal bleeding	Genitourinary	HIS	7012	153749	160761	1.04112	0.904042	1.19897	0.575886	0.239664
132.1	Pediculosis and phthirus infestation	Infectious Diseases	HIS	1039	712060	713099	1.0786	0.826956	1.40681	0.576716	0.239038
564.9	Personal history of diseases of digestive system	Digestive	HIS	22419	702826	725245	1.01962	0.952385	1.09159	0.576727	0.239029
184.2	Cancer of other female genital organs (excluding uterus and ovary)	Neoplasms	HIS	1383	186307	187690	1.13884	0.71878	1.80439	0.579786	0.236733
709	Diffuse diseases of connective tissue	Dermatologic	HIS	6009	185829	191838	1.03736	0.910652	1.1817	0.581051	0.235785
529	Diseases and other conditions of the tongue	Digestive	HIS	2917	783759	786676	1.06457	0.852376	1.3296	0.581154	0.235708
344	Other paralytic syndromes	Neurological	HIS	8575	744446	753021	1.03156	0.923627	1.1521	0.581645	0.235342
353.2	Nerve root lesions	Neurological	HIS	12812	739846	752658	0.977318	0.900343	1.06087	0.583596	0.233888
573.4	Acute and subacute necrosis of liver	Digestive	HIS	1762	733931	735693	0.937223	0.741919	1.18394	0.586588	0.231667
300.8	Acute reaction to stress	Mental Disorders	HIS	18102	666504	684606	0.982476	0.921796	1.04715	0.586756	0.231542
817	Concussion	Injuries & Poisonings	HIS	7867	767390	775257	0.976463	0.896008	1.06414	0.587202	0.231212
214	Lipoma	Neoplasms	HIS	14677	764786	779463	0.978599	0.904933	1.05826	0.587977	0.230639
753	Congenital anomalies of the eye	Congenital Anomalies	HIS	1422	800313	801735	1.07945	0.818597	1.42342	0.588035	0.230597
573.2	Liver replaced by transplant	Digestive	HIS	2753	748346	751099	0.959106	0.824555	1.11561	0.58823	0.230453
729.7	Nontraumatic compartment syndrome	Musculoskeletal	HIS	387	722639	723026	0.866458	0.515651	1.45592	0.588275	0.230419
287.31	Primary thrombocytopenia	Hematopoietic	HIS	5030	757066	762096	1.04193	0.897679	1.20935	0.589056	0.229843
512.3	Abnormal chest sounds	Respiratory	HIS	2330	689079	691409	1.08862	0.799868	1.48161	0.58924	0.229708
618.5	Prolapse of vaginal vault after hysterectomy	Genitourinary	HIS	1377	195775	197152	1.12006	0.741096	1.69282	0.590527	0.22876
185	Cancer of prostate	Neoplasms	HIS	64011	572608	636619	1.01495	0.961408	1.07147	0.591575	0.22799
531.5	Gastrojejunal ulcer	Digestive	HIS	1017	783230	784247	0.874198	0.533831	1.43158	0.593157	0.22683
750.21	Congenital anomalies of intestine	Congenital Anomalies	HIS	3601	777833	781434	1.06399	0.846963	1.33662	0.594115	0.226129
394.3	Aortic valve disease	Circulatory System	HIS	1346	756575	757921	1.08773	0.796897	1.48471	0.596278	0.224551
443.1	Raynaud's syndrome	Circulatory System	HIS	6852	764765	771617	0.960696	0.828227	1.11435	0.596331	0.224512
475.9	Postnasal drip	Respiratory	HIS	12547	712713	725260	0.975683	0.890501	1.06901	0.597397	0.223737
427.11	Paroxysmal supraventricular tachycardia	Circulatory System	HIS	23870	695953	719823	1.02192	0.942796	1.10769	0.597907	0.223367
260	Protein-calorie malnutrition	Endocrine/Metabolic	HIS	23926	703500	727426	1.02382	0.937761	1.11778	0.599244	0.222397
420	Carditis	Circulatory System	HIS	5414	215836	221250	0.953717	0.798909	1.13852	0.60001	0.221842
627.22	Need for Hormone replacement therapy (postmenopausal)	Genitourinary	HIS	5397	154387	159784	1.04085	0.895104	1.21032	0.602942	0.219725
303.4	Somatoform disorder	Mental Disorders	HIS	22359	662457	684816	1.01599	0.956959	1.07866	0.60348	0.219337
288.11	Neutropenia	Hematopoietic	HIS	17200	738674	755874	0.977665	0.897419	1.06509	0.605205	0.218097
714.2	Juvenile rheumatoid arthritis	Musculoskeletal	HIS	999	757518	758517	1.0929	0.7795	1.53231	0.606394	0.217245
198.4	Secondary malignant neoplasm of liver	Neoplasms	HIS	9969	720954	730923	0.96885	0.858545	1.09333	0.607851	0.216203
196	Radiotherapy	Neoplasms	HIS	36687	717423	754110	1.01782	0.951426	1.08884	0.607865	0.216193
747.11	Cardiac shunt/ heart septal defect	Congenital Anomalies	HIS	6432	793580	800012	1.03695	0.902514	1.19142	0.608529	0.215719
514.1	Abnormal results of function study of pulmonary system	Respiratory	HIS	1732	769836	771568	1.08838	0.786937	1.5053	0.60875	0.215561
446.3	Hypersensitivity angiitis	Circulatory System	HIS	629	768400	769029	1.15106	0.670435	1.97624	0.609954	0.214703
41.11	Methicillin sensitive Staphylococcus aureus	Infectious Diseases	HIS	2198	193409	195607	1.08923	0.784307	1.51271	0.609992	0.214676
420.22	Chronic pericarditis	Circulatory System	HIS	1654	775645	777299	1.08116	0.800113	1.46092	0.61142	0.21366
560.2	Impaction of intestine	Digestive	HIS	7908	710428	718336	1.02893	0.921647	1.1487	0.611735	0.213437
253.11	Acromegaly and gigantism	Endocrine/Metabolic	HIS	420	758459	758879	1.14417	0.679391	1.9269	0.612565	0.212848
286.3	Coagulation defects complicating pregnancy or postpartum	Hematopoietic	HIS	535	172833	173368	1.08076	0.798813	1.46221	0.614588	0.211416
191.1	Cancer of brain and nervous system	Neoplasms	HIS	2905	784685	787590	1.06173	0.840322	1.34149	0.615655	0.210662
149.4	Cancer of larynx	Neoplasms	HIS	4737	797563	802300	1.05443	0.856232	1.29851	0.617841	0.209123
287.4	Qualitative platelet defects	Hematopoietic	HIS	1793	745401	747194	1.07334	0.812203	1.41843	0.618786	0.20846
455	Hemorrhoids	Circulatory System	HIS	90060	574920	664980	1.00877	0.974589	1.04415	0.619517	0.207947
478	Throat pain	Respiratory	HIS	4355	704819	709174	1.03518	0.903049	1.18665	0.619698	0.20782
348.2	Cerebral edema and compression of brain	Neurological	HIS	6443	754085	760528	1.03156	0.911192	1.16782	0.623567	0.205117
527.8	Other specified diseases of the salivary glands	Digestive	HIS	2581	787247	789828	0.947877	0.765393	1.17387	0.623673	0.205043
228.1	Hemangioma of skin and subcutaneous tissue	Neoplasms	HIS	27858	773713	801571	0.980308	0.905058	1.06181	0.6255	0.203773
394.2	Mitral valve disease	Circulatory System	HIS	4767	767918	772685	1.04648	0.871674	1.25634	0.626133	0.203333
539	Bariatric surgery	Digestive	HIS	9664	796934	806598	1.02277	0.933804	1.12022	0.627701	0.202247
313	Pervasive developmental disorders	Mental Disorders	HIS	8291	789852	798143	0.970537	0.859875	1.09544	0.62827	0.201853
90.2	Gonococcal infections	Infectious Diseases	HIS	503	229026	229529	0.93498	0.711944	1.22789	0.628737	0.201531
526.3	Anomalies of jaw size/symmetry	Digestive	HIS	1914	708393	710307	0.939588	0.729709	1.20983	0.629004	0.201347
592.3	Urethral stricture due to infecton	Genitourinary	HIS	407	627270	627677	1.11345	0.71892	1.72449	0.630188	0.20053
78	Viral warts & HPV	Infectious Diseases	HIS	9245	168158	177403	1.02978	0.913738	1.16057	0.630425	0.200367
333	Extrapyramidal disease and abnormal movement disorders	Neurological	HIS	12372	744946	757318	0.972968	0.869951	1.08818	0.631276	0.199781
202.2	Non-Hodgkins lymphoma	Neoplasms	HIS	11843	787846	799689	0.97489	0.87821	1.08221	0.633192	0.198464
149.1	Cancer of oropharynx	Neoplasms	HIS	4589	797839	802428	1.05263	0.852703	1.29942	0.633193	0.198464
345.12	Partial epilepsy	Neurological	HIS	11638	748847	760485	1.02342	0.93056	1.12554	0.633404	0.198319
759.1	Anomalies of endocrine glands, congenital	Congenital Anomalies	HIS	497	785599	786096	1.12228	0.698293	1.80371	0.633691	0.198122
830	Dislocation	Injuries & Poisonings	HIS	28649	751920	780569	0.986983	0.935065	1.04178	0.63463	0.197479
721.8	Other allied disorders of spine	Musculoskeletal	HIS	9820	741855	751675	1.02551	0.923665	1.13858	0.636948	0.195896
244.3	Iodine hypothyroidism	Endocrine/Metabolic	HIS	292	575041	575333	0.885512	0.533834	1.46887	0.637717	0.195372
526	Diseases of the jaws	Digestive	HIS	7266	779331	786597	0.966437	0.838307	1.11415	0.638045	0.195149
758.1	Chromosomal anomalies	Congenital Anomalies	HIS	1419	785325	786744	1.07331	0.799093	1.44162	0.638358	0.194936
283.1	Autoimmune hemolytic anemias	Hematopoietic	HIS	827	721732	722559	1.11742	0.702944	1.77628	0.638735	0.194679
977	Personal history of allergy to medicinal agents	Injuries & Poisonings	HIS	8931	743459	752390	1.02484	0.925044	1.13541	0.63875	0.194669
384.1	Myringitis	Sense Organs	HIS	1120	703293	704413	1.05975	0.83142	1.35078	0.639254	0.194327
446.9	Arteritis NOS	Circulatory System	HIS	2959	766760	769719	1.04327	0.873902	1.24547	0.639276	0.194312
816	Cerebral laceration and contusion	Injuries & Poisonings	HIS	349	717011	717360	1.12411	0.688487	1.83535	0.639995	0.193823
292.12	Symbolic dysfunction	Mental Disorders	HIS	2298	748177	750475	0.948922	0.761599	1.18232	0.6403	0.193617
870.8	Open wound of genital organs	Injuries & Poisonings	HIS	1723	761433	763156	1.05168	0.850831	1.29995	0.641197	0.193008
172.1	Melanomas of skin, dx or hx	Neoplasms	HIS	61047	718948	779995	1.01898	0.941377	1.10299	0.641728	0.192649
270.31	Polyclonal hypergammaglobulinemia	Endocrine/Metabolic	HIS	565	708055	708620	0.907306	0.60205	1.36733	0.642032	0.192443
289.3	Personal history of diseases of blood and blood-forming organs	Hematopoietic	HIS	5735	747474	753209	0.968805	0.84728	1.10776	0.643049	0.191756
368.5	Color vision deficiencies	Sense Organs	HIS	436	696967	697403	1.1265	0.679421	1.86776	0.644284	0.190923
733	Other disorders of bone and cartilage	Musculoskeletal	HIS	29155	713539	742694	0.985384	0.925213	1.04947	0.646934	0.18914
289.4	Lymphadenitis	Hematopoietic	HIS	27244	712687	739931	0.984207	0.919335	1.05366	0.647256	0.188924
695.8	Other specified erythematous conditions	Dermatologic	HIS	19981	747333	767314	1.01705	0.94548	1.09404	0.649709	0.187281
190	Cancer of eye	Neoplasms	HIS	1105	783652	784757	0.89481	0.552359	1.44958	0.651589	0.186026
612.2	Hypertrophy of breast (Gynecomastia)	Genitourinary	HIS	15023	757342	772365	0.980425	0.899746	1.06834	0.651842	0.185858
795.81	Elevated carcinoembryonic antigen [CEA]	Symptoms	HIS	817	785365	786182	1.11392	0.697001	1.78023	0.651989	0.18576
619.4	Noninflammatory disorders of vagina	Genitourinary	HIS	14196	175630	189826	1.01562	0.949035	1.08687	0.654226	0.184272
609.11	Azoospermia and oligospermia	Genitourinary	HIS	632	602033	602665	0.934452	0.694182	1.25788	0.654836	0.183868
528.12	Oral aphthae	Digestive	HIS	5067	784640	789707	1.03238	0.897597	1.18741	0.655242	0.183598
475	Chronic sinusitis	Respiratory	HIS	58437	632769	691206	0.989861	0.94648	1.03523	0.655823	0.183213
358	Myoneural disorders	Neurological	HIS	3160	777178	780338	0.9392	0.712435	1.23814	0.656396	0.182834
613.8	Other specified disorders of breast	Genitourinary	HIS	8089	785262	793351	0.972375	0.859342	1.10028	0.656814	0.182558
320	Meningitis	Neurological	HIS	2373	787484	789857	1.04785	0.851733	1.28913	0.658421	0.181497
303.31	Gastrointestinal malfunction arising from mental factors	Mental Disorders	HIS	1485	672963	674448	1.08523	0.754511	1.56091	0.659187	0.180991
795.8	Abnormal tumor markers	Symptoms	HIS	1410	800064	801474	1.20816	0.521081	2.8012	0.659412	0.180843
454.11	Varicose veins of lower extremity, symptomtic	Circulatory System	HIS	25076	713162	738238	1.01402	0.953046	1.07889	0.659977	0.180471
655	Known or suspected fetal abnormality affecting management of mother	Pregnancy Complications	HIS	8187	199125	207312	1.02218	0.926907	1.12725	0.660303	0.180257
199	Neoplasm of uncertain behavior	Neoplasms	HIS	31925	673305	705230	1.01599	0.946461	1.09063	0.660925	0.179848
452.8	Postphlebitic syndrome	Circulatory System	HIS	1034	733194	734228	1.11578	0.683097	1.82252	0.661676	0.179355
495.2	Asthma with exacerbation	Respiratory	HIS	20606	732378	752984	0.987142	0.93146	1.04615	0.662222	0.178997
795	Other and nonspecific abnormal cytological, histological and immunological findings	Symptoms	HIS	4820	799017	803837	0.952896	0.766952	1.18392	0.663106	0.178417
751.11	Congenital anomalies of female genital organs	Congenital Anomalies	HIS	989	194391	195380	0.933409	0.6844	1.27302	0.663367	0.178246
715.2	Ankylosing spondylitis	Musculoskeletal	HIS	3763	755005	758768	1.03361	0.890577	1.19961	0.663556	0.178123
394.4	Acute rheumatic heart disease	Circulatory System	HIS	910	697404	698314	1.09251	0.732205	1.63012	0.664755	0.177338
835	Internal derangement of knee	Injuries & Poisonings	HIS	36758	735154	771912	0.990308	0.947563	1.03498	0.665272	0.177
170.1	Bone cancer	Neoplasms	HIS	3755	786969	790724	0.956505	0.781757	1.17031	0.665719	0.176709
747	Cardiac and circulatory congenital anomalies	Congenital Anomalies	HIS	8497	795985	804482	0.968661	0.838315	1.11927	0.665871	0.17661
218.2	Other benign neoplasm of uterus	Neoplasms	HIS	6283	113182	119465	1.06825	0.791225	1.44227	0.666425	0.176249
136	Other infectious and parasitic diseases	Infectious Diseases	HIS	16556	764799	781355	0.984765	0.918254	1.05609	0.66699	0.175881
803	Fracture of upper limb	Injuries & Poisonings	HIS	9353	740430	749783	0.969765	0.843046	1.11553	0.667403	0.175612
643	Excessive vomiting in pregnancy	Pregnancy Complications	HIS	1392	209296	210688	1.03741	0.877261	1.2268	0.667694	0.175422
375	Disorders of lacrimal system	Sense Organs	HIS	2297	766308	768605	1.06007	0.812122	1.38371	0.667842	0.175326
358.1	Myasthenia gravis	Neurological	HIS	2027	776365	778392	0.950252	0.752499	1.19997	0.668187	0.175102
530.7	Gastroesophageal laceration-hemorrhage syndrome	Digestive	HIS	1944	701833	703777	1.04642	0.850061	1.28814	0.668695	0.174772
963	Poisoning by primarily systemic agents	Injuries & Poisonings	HIS	6580	732593	739173	1.03763	0.87532	1.23004	0.670385	0.173676
134.1	Intestinal helminthiases	Infectious Diseases	HIS	1069	712025	713094	1.05604	0.821173	1.35808	0.670956	0.173306
628	Ovarian cyst	Genitourinary	HIS	9415	150334	159749	0.981225	0.898793	1.07122	0.67205	0.172598
500.2	Pneumoconiosis	Respiratory	HIS	4022	740688	744710	1.05033	0.836589	1.31868	0.672301	0.172437
459	Other disorders of circulatory system	Circulatory System	HIS	15844	762399	778243	1.02139	0.925652	1.12703	0.673412	0.171719
348.7	Coma	Neurological	HIS	1052	742236	743288	1.1157	0.670199	1.85733	0.673741	0.171507
627	Menopausal and postmenopausal disorders	Genitourinary	HIS	21365	152085	173450	0.981942	0.901897	1.06909	0.674464	0.171041
287	Purpura and other hemorrhagic conditions	Hematopoietic	HIS	14434	755097	769531	1.02029	0.928787	1.1208	0.675264	0.170526
727.4	Ganglion and cyst of synovium, tendon, and bursa	Musculoskeletal	HIS	26574	711485	738059	0.987395	0.93029	1.048	0.676416	0.169786
741	Symptoms and disorders of the joints	Musculoskeletal	HIS	32269	730605	762874	0.987852	0.932553	1.04643	0.677535	0.169068
958.1	Postoperative shock	Injuries & Poisonings	HIS	946	721755	722701	0.90943	0.580731	1.42418	0.67825	0.16861
573.1	Chronic passive congestion of liver	Digestive	HIS	1271	736573	737844	1.06042	0.802963	1.40043	0.679285	0.167948
526.5	Inflammatory conditions of jaw	Digestive	HIS	5256	768870	774126	1.0293	0.896831	1.18133	0.681215	0.166716
669	Complications of labor and delivery NEC	Pregnancy Complications	HIS	1490	199417	200907	1.06042	0.801392	1.40316	0.681417	0.166587
270.33	Amyloidosis	Endocrine/Metabolic	HIS	1071	791076	792147	0.920561	0.620009	1.36681	0.681475	0.16655
636.1	Threatened premature labor	Pregnancy Complications	HIS	1775	190472	192247	0.955623	0.769149	1.18731	0.681929	0.166261
531.1	Hemorrhage from gastrointestinal ulcer	Digestive	HIS	7807	791535	799342	1.02441	0.912471	1.15008	0.682904	0.16564
379.1	Scleritis and episcleritis	Sense Organs	HIS	3940	765643	769583	1.03207	0.886933	1.20096	0.683098	0.165517
304	Adjustment reaction	Mental Disorders	HIS	114549	529078	643627	1.00615	0.976917	1.03626	0.68349	0.165268
754.1	Lumbosacral spondylolysis, congenital	Congenital Anomalies	HIS	1835	783447	785282	0.956933	0.773812	1.18339	0.68459	0.16457
722.1	Displacement of intervertebral disc	Musculoskeletal	HIS	56100	703587	759687	1.00856	0.96783	1.05099	0.685405	0.164053
90	Sexually transmitted infections (not HIV or hepatitis)	Infectious Diseases	HIS	3246	229026	232272	1.03152	0.88751	1.1989	0.68583	0.163784
705.8	Hyperhidrosis	Dermatologic	HIS	7074	759882	766956	1.02373	0.913538	1.14721	0.686494	0.163364
634	Miscarriage; stillbirth	Pregnancy Complications	HIS	4245	198080	202325	1.024	0.911966	1.14979	0.688309	0.162216
513.31	Apnea	Respiratory	HIS	8201	785351	793552	1.02205	0.918723	1.13699	0.688383	0.16217
625.1	Dyspareunia	Genitourinary	HIS	6390	170580	176970	1.02343	0.91378	1.14623	0.688794	0.161911
803.1	Fracture of humerus	Injuries & Poisonings	HIS	9196	736688	745884	1.02402	0.910727	1.1514	0.691546	0.160179
740	Osteoarthrosis	Musculoskeletal	HIS	52061	739416	791477	1.01325	0.949047	1.0818	0.693493	0.158958
853	Complication of colostomy or enterostomy	Injuries & Poisonings	HIS	1823	762333	764156	1.07359	0.753322	1.53	0.694447	0.158361
362.5	Toxic maculopathy of retina	Sense Organs	HIS	1409	702581	703990	1.0517	0.817523	1.35295	0.694888	0.158085
701.4	Keloid scar	Dermatologic	HIS	12085	765626	777711	1.01816	0.930591	1.11397	0.694906	0.158074
836	Traumatic arthropathy	Injuries & Poisonings	HIS	10084	754333	764417	1.01888	0.927563	1.11919	0.696191	0.157272
770	Myalgia and myositis unspecified	Symptoms	HIS	53006	711192	764198	1.00808	0.967813	1.05001	0.698905	0.155582
654	Other and unspecified complications of birth; puerperium affecting management of mother	Pregnancy Complications	HIS	3098	203068	206166	0.974789	0.854214	1.11238	0.704673	0.152013
202.23	Lymphosarcoma	Neoplasms	HIS	805	781297	782102	0.91685	0.584677	1.43774	0.70528	0.151638
608	Other disorders of male genital organs	Genitourinary	HIS	20146	591471	611617	0.987952	0.927801	1.052	0.705293	0.151631
286.8	Hypercoagulable state	Hematopoietic	HIS	4126	759496	763622	1.03124	0.879064	1.20975	0.705734	0.151359
792	Abnormal Papanicolaou smear of cervix and cervical HPV	Genitourinary	HIS	13150	167183	180333	0.983231	0.900441	1.07363	0.706301	0.15101
614.52	Vaginitis and vulvovaginitis	Genitourinary	HIS	22381	174632	197013	1.01239	0.94958	1.07935	0.706359	0.150974
338	Pain	Neurological	HIS	71447	138166	209613	1.00894	0.963288	1.05675	0.706424	0.150935
334	Degenerative disease of the spinal cord	Neurological	HIS	6555	749473	756028	1.02807	0.890062	1.18747	0.706618	0.150815
474.2	Chronic tonsillitis and adenoiditis	Respiratory	HIS	9490	715501	724991	1.0169	0.931729	1.10986	0.707265	0.150418
972.2	Antilipemic and antiarteriosclerotic drugs causing adverse effects in therapeutic use	Injuries & Poisonings	HIS	900	676995	677895	0.935308	0.658338	1.3288	0.70894	0.149391
286.5	Hemorrhagic disorder due to intrinsic circulating anticoagulants	Hematopoietic	HIS	2298	690097	692395	1.0423	0.8381	1.29624	0.709617	0.148976
742.8	Articular cartilage disorder	Musculoskeletal	HIS	3921	761189	765110	1.0264	0.894585	1.17764	0.710212	0.148612
737.2	Lordosis (acquired)	Musculoskeletal	HIS	1434	690708	692142	1.04028	0.841402	1.28616	0.715294	0.145515
627.2	Symptomatic menopause	Genitourinary	HIS	26868	142905	169773	0.985808	0.912865	1.06458	0.715546	0.145362
379	Other disorders of eye	Sense Organs	HIS	16283	754034	770317	0.979816	0.877682	1.09383	0.716561	0.144747
474.1	Acute tonsillitis	Respiratory	HIS	7372	715360	722732	0.98538	0.908772	1.06845	0.721344	0.141858
614.4	Inflammatory diseases of uterus, except cervix	Genitourinary	HIS	704	182025	182729	1.08275	0.6994	1.67623	0.721419	0.141813
626.2	Dysmenorrhea	Genitourinary	HIS	10229	151025	161254	1.01589	0.93115	1.10835	0.722733	0.141022
258.1	Postablative ovarian failure	Endocrine/Metabolic	HIS	433	126582	127015	1.08867	0.67768	1.74892	0.725385	0.139431
750.22	Congenital anomaly of gallbladder, bile ducts, liver, pancreas	Congenital Anomalies	HIS	3324	792555	795879	0.970637	0.818901	1.15049	0.731134	0.136003
282	Hereditary hemolytic anemias	Hematopoietic	HIS	2103	158719	160822	0.958211	0.750697	1.22309	0.731749	0.135638
530.13	Barrett's esophagus	Digestive	HIS	21787	695159	716946	1.01321	0.93984	1.09231	0.73219	0.135376
531.3	Duodenal ulcer	Digestive	HIS	9061	790509	799570	1.02011	0.910125	1.14339	0.732285	0.13532
559	Ileostomy status	Digestive	HIS	4406	714031	718437	1.03571	0.845791	1.26827	0.734257	0.134152
550.2	Diaphragmatic hernia	Digestive	HIS	59705	726225	785930	0.992136	0.947348	1.03904	0.73763	0.132161
626	Disorders of menstruation and other abnormal bleeding from female genital tract	Genitourinary	HIS	26120	149897	176017	1.00984	0.953195	1.06985	0.739585	0.131012
592.12	Chronic cystitis	Genitourinary	HIS	4106	741198	745304	1.0282	0.871493	1.21309	0.741672	0.129788
871.1	Open wound of hand except finger(s)	Injuries & Poisonings	HIS	14703	763792	778495	0.986685	0.910575	1.06916	0.74345	0.128748
599.7	Urethral discharge	Genitourinary	HIS	2412	728797	731209	0.96718	0.790382	1.18353	0.745943	0.127294
735.1	Flat foot	Musculoskeletal	HIS	45972	726741	772713	1.00737	0.963548	1.05319	0.746128	0.127187
528	Diseases of the oral soft tissues, excluding lesions specific for gingiva and tongue	Digestive	HIS	12891	769154	782045	1.01757	0.915203	1.13138	0.747521	0.126377
695.2	Bullous dermatoses	Dermatologic	HIS	1386	763942	765328	1.0577	0.751557	1.48855	0.747633	0.126311
858	Complication of internal orthopedic device	Injuries & Poisonings	HIS	12946	762873	775819	1.01644	0.918869	1.12438	0.751432	0.12411
530.14	Reflux esophagitis	Digestive	HIS	44907	663552	708459	1.00747	0.962078	1.05501	0.751627	0.123997
453	Chronic venous hypertension	Circulatory System	HIS	3740	728094	731834	1.03148	0.850423	1.25109	0.75294	0.12324
741.5	Hemarthrosis	Musculoskeletal	HIS	1766	749157	750923	1.03881	0.819385	1.317	0.753126	0.123132
360.2	Progressive myopia	Sense Organs	HIS	3256	778544	781800	1.02805	0.86517	1.22159	0.753294	0.123036
286	Coagulation defects	Hematopoietic	HIS	11724	185206	196930	0.981431	0.873	1.10333	0.75368	0.122813
624	Symptoms involving female genital tract	Genitourinary	HIS	4109	171688	175797	1.01885	0.90628	1.1454	0.754573	0.122299
415.1	Acute pulmonary heart disease	Circulatory System	HIS	8614	776394	785008	1.02189	0.890524	1.17263	0.757753	0.120472
383	Otosclerosis	Sense Organs	HIS	826	763465	764291	0.947667	0.671962	1.33649	0.759274	0.119601
255.1	Adrenal hyperfunction	Endocrine/Metabolic	HIS	1329	771959	773288	1.12367	0.53161	2.37511	0.760107	0.119126
798.1	Chronic fatigue syndrome	Symptoms	HIS	21819	708785	730604	0.989948	0.9276	1.05649	0.760825	0.118715
694	Dyschromia and Vitiligo	Dermatologic	HIS	9068	189676	198744	0.979474	0.856808	1.1197	0.761281	0.118455
275.1	Disorders of iron metabolism	Hematopoietic	HIS	6780	775919	782699	1.0191	0.902	1.15139	0.761328	0.118428
575.8	Other disorders of biliary tract	Digestive	HIS	9707	780012	789719	1.01518	0.920251	1.1199	0.763573	0.117149
246.7	Abnormal results of function study of thyroid	Endocrine/Metabolic	HIS	9267	734558	743825	1.0152	0.919829	1.12047	0.764349	0.116708
870.4	Open wound of nose and sinus	Injuries & Poisonings	HIS	1936	761251	763187	0.965023	0.764384	1.21833	0.764644	0.116541
199.4	Neurofibromatosis	Neoplasms	HIS	1430	712225	713655	0.955681	0.709562	1.28717	0.765419	0.116101
300.12	Agorophobia, social phobia, and panic disorder	Mental Disorders	HIS	39712	648874	688586	0.993687	0.952567	1.03658	0.768962	0.114095
594.2	Calculus of lower urinary tract	Genitourinary	HIS	7585	775452	783037	1.01962	0.895298	1.16122	0.769574	0.113749
366.3	Traumatic cataract	Sense Organs	HIS	2432	698390	700822	0.967645	0.776032	1.20657	0.770191	0.113401
756	Other congenital musculoskeletal anomalies	Congenital Anomalies	HIS	1839	798845	800684	1.03995	0.798438	1.35452	0.771402	0.112719
53	Herpes zoster	Infectious Diseases	HIS	4635	168158	172793	1.0251	0.866498	1.21273	0.772535	0.112082
306.1	Mental disorders durring/after pregnancy	Mental Disorders	HIS	2946	118169	121115	1.01999	0.890452	1.16836	0.775196	0.110588
202.22	Reticulosarcoma	Neoplasms	HIS	2652	794553	797205	0.970425	0.788604	1.19417	0.776712	0.10974
747.13	Congenital anomalies of great vessels	Congenital Anomalies	HIS	2903	795068	797971	0.963709	0.746322	1.24442	0.776852	0.109662
149.5	Hx of malignant neoplasm of oral cavity and pharynx	Neoplasms	HIS	3245	784819	788064	1.04657	0.762294	1.43686	0.778335	0.108833
70.9	Hepatitis NOS	Infectious Diseases	HIS	2468	168158	170626	1.03936	0.793768	1.36095	0.778936	0.108498
226	Benign neoplasm of thyroid glands	Neoplasms	HIS	3265	780597	783862	0.955817	0.694716	1.31505	0.781327	0.107167
229	Benign neoplasm of unspecified sites	Neoplasms	HIS	8583	789538	798121	0.967183	0.763052	1.22592	0.782648	0.106433
442.1	Aortic aneurysm	Circulatory System	HIS	20394	754211	774605	1.01361	0.920532	1.11609	0.783294	0.106075
255.11	Cushing's syndrome	Endocrine/Metabolic	HIS	1220	771412	772632	0.951777	0.668003	1.3561	0.784379	0.105474
418.1	Precordial pain	Circulatory System	HIS	7488	722782	730270	0.983073	0.869613	1.11134	0.784978	0.105142
480.12	Pseudomonal pneumonia	Respiratory	HIS	1779	747183	748962	0.9515	0.665176	1.36107	0.785473	0.104869
204.11	Lymphoid leukemia, acute	Neoplasms	HIS	743	781535	782278	1.06104	0.691434	1.62823	0.786243	0.104443
743	Osteoporosis, osteopenia and pathological fracture	Musculoskeletal	HIS	30641	191952	222593	0.988589	0.909311	1.07478	0.787868	0.103547
717	Polymyalgia Rheumatica	Musculoskeletal	HIS	3889	804072	807961	0.965496	0.745335	1.25069	0.790304	0.102206
173	Neoplasm of uncertain behavior of skin	Neoplasms	HIS	64857	659650	724507	1.00825	0.948815	1.0714	0.791061	0.10179
736.1	Acquired deformities of forearm	Musculoskeletal	HIS	2359	754826	757185	1.02932	0.830022	1.27647	0.792392	0.10106
724.1	Disorders of sacrum	Musculoskeletal	HIS	15726	742573	758299	1.01014	0.936507	1.08956	0.793885	0.100243
622.2	Mucous polyp of cervix	Genitourinary	HIS	2315	200754	203069	1.03066	0.821439	1.29317	0.794193	0.100074
369	Infection of the eye	Sense Organs	HIS	9157	766585	775742	0.982277	0.858113	1.12441	0.795365	0.0994337
743.2	Pathologic fracture	Musculoskeletal	HIS	13994	743191	757185	0.987406	0.897018	1.0869	0.795838	0.0991754
965.1	Opiates and related narcotics causing adverse effects in therapeutic use	Injuries & Poisonings	HIS	7735	739785	747520	1.01258	0.920816	1.11349	0.796479	0.0988256
441.2	Chronic vascular insufficiency of intestine	Circulatory System	HIS	1487	754977	756464	1.04355	0.753908	1.44447	0.797187	0.0984399
348.9	Other conditions of brain, NOS	Neurological	HIS	8752	745975	754727	1.01657	0.896489	1.15273	0.797782	0.098116
333.4	Torsion dystonia	Neurological	HIS	8219	750963	759182	0.986554	0.889421	1.0943	0.797963	0.0980173
702.4	Degenerative skin disorders	Dermatologic	HIS	1228	744648	745876	0.953378	0.6597	1.37779	0.799396	0.0972382
220	Benign neoplasm of ovary	Neoplasms	HIS	1685	167297	168982	0.958138	0.687994	1.33436	0.800225	0.0967879
255	Disorders of adrenal glands	Endocrine/Metabolic	HIS	9368	763832	773200	0.985192	0.876435	1.10744	0.802603	0.0954992
705	Disorders of sweat glands	Dermatologic	HIS	2381	769206	771587	1.02583	0.836287	1.25834	0.806694	0.0932912
624.2	Atrophy of female genital tract	Genitourinary	HIS	691	173802	174493	1.05917	0.667115	1.68162	0.807453	0.0928829
704.1	Alopecia	Dermatologic	HIS	14613	772642	787255	0.991933	0.929307	1.05878	0.807688	0.0927563
912	Insect bite	Injuries & Poisonings	HIS	6096	764307	770403	0.980663	0.837534	1.14825	0.808332	0.0924101
253	Disorders of the pituitary gland and its hypothalamic control	Endocrine/Metabolic	HIS	4845	769068	773913	0.983408	0.857425	1.1279	0.810945	0.0910087
442.8	Aneurysm of other specified artery	Circulatory System	HIS	4315	765467	769782	0.980287	0.831572	1.1556	0.812516	0.0901682
287.1	Spontaneous ecchymoses	Hematopoietic	HIS	1139	743187	744326	1.06173	0.646634	1.74329	0.812848	0.0899908
655.1	Abnormality in fetal heart rate or rhythm	Pregnancy Complications	HIS	2915	191896	194811	1.02397	0.841147	1.24653	0.813405	0.0896934
736.5	Acquired deformities of knee	Musculoskeletal	HIS	1766	755485	757251	0.975217	0.791412	1.20171	0.813803	0.0894806
610.1	Cystic mastopathy	Genitourinary	HIS	10090	167884	177974	0.987588	0.888543	1.09767	0.816823	0.087872
386	Vertiginous syndromes and other disorders of vestibular system	Sense Organs	HIS	6722	761677	768399	0.984655	0.862899	1.12359	0.81838	0.0870449
732.1	Juvenile osteochondrosis	Musculoskeletal	HIS	2079	734539	736618	1.02473	0.831662	1.26262	0.818582	0.0869378
520	Disorders of tooth development	Digestive	HIS	1880	769082	770962	0.961291	0.682753	1.35346	0.821087	0.0856106
346.1	Nonspecific abnormal findings on radiological and other examination of skull and head	Neurological	HIS	4444	748890	753334	1.01836	0.869579	1.1926	0.82135	0.0854716
753.2	Congenital anomalies of posterior segment of eye	Congenital Anomalies	HIS	2796	784436	787232	1.02074	0.853859	1.22023	0.821691	0.0852917
159	Malignant neoplasm of other and ill-defined sites within the digestive organs and peritoneum	Neoplasms	HIS	3542	770974	774516	1.03004	0.795472	1.33377	0.8224	0.0849167
910	Superficial injury, infected	Injuries & Poisonings	HIS	637	789461	790098	0.950128	0.601895	1.49983	0.82615	0.0829412
694.1	Vitiligo	Dermatologic	HIS	3808	761723	765531	1.01374	0.896672	1.14609	0.827448	0.0822593
696.2	Parapsoriasis	Dermatologic	HIS	802	697798	698600	1.03761	0.743402	1.44825	0.828202	0.0818638
301	Personality disorders	Mental Disorders	HIS	19137	653900	673037	0.992264	0.924805	1.06464	0.828849	0.0815244
371.2	Conjunctivitis, noninfectious	Sense Organs	HIS	6985	766345	773330	1.01347	0.896914	1.14516	0.830097	0.0808713
145.1	Cancer of lip	Neoplasms	HIS	1008	716847	717855	1.05121	0.663414	1.66569	0.831598	0.0800868
378.1	Strabismus (not specified as paralytic)	Sense Organs	HIS	24267	746962	771229	1.00739	0.941137	1.07831	0.832012	0.0798704
800.4	Fracture of patella	Injuries & Poisonings	HIS	4675	740090	744765	1.01626	0.874856	1.18052	0.832871	0.0794222
153	Colorectal cancer	Neoplasms	HIS	6174	757472	763646	0.985247	0.856426	1.13344	0.835311	0.078152
213	Benign neoplasm of bone and articular cartilage	Neoplasms	HIS	3082	714256	717338	1.0274	0.796289	1.32558	0.83532	0.0781471
752.11	Spina bifida	Congenital Anomalies	HIS	945	786564	787509	0.960202	0.654351	1.40901	0.835578	0.0780129
709.4	Polymyositis	Dermatologic	HIS	741	748894	749635	1.04544	0.685226	1.595	0.836666	0.0774481
130.1	Lyme disease	Infectious Diseases	HIS	3498	784368	787866	0.974324	0.760187	1.24878	0.837245	0.0771475
285.22	Anemia in neoplastic disease	Hematopoietic	HIS	10619	727731	738350	1.01259	0.897306	1.1427	0.839183	0.0761432
818.1	Subdural hemorrhage (injury)	Injuries & Poisonings	HIS	1953	782041	783994	1.02124	0.832809	1.2523	0.839952	0.0757457
743.13	Other specified osteoporosis	Musculoskeletal	HIS	5063	765424	770487	0.981786	0.821182	1.1738	0.840161	0.0756374
626.11	Absent or infrequent menstruation	Genitourinary	HIS	7938	153065	161003	0.990956	0.907024	1.08265	0.840537	0.0754433
245.2	Chronic thyroiditis	Endocrine/Metabolic	HIS	4660	750079	754739	1.0136	0.888044	1.1569	0.841362	0.0750173
296.22	Major depressive disorder	Mental Disorders	HIS	273697	454860	728557	0.997717	0.975627	1.02031	0.841384	0.0750056
695.81	Erythema nodosum	Dermatologic	HIS	612	752674	753286	0.951919	0.587255	1.54303	0.841522	0.0749346
622.1	Polyp of corpus uteri	Genitourinary	HIS	3775	200782	204557	0.982725	0.827096	1.16764	0.842967	0.0741897
729.3	Panniculitis	Musculoskeletal	HIS	776	721724	722500	0.949868	0.566265	1.59334	0.845486	0.0728936
592	Cystitis and urethritis	Genitourinary	HIS	10492	169487	179979	0.990747	0.901413	1.08893	0.847106	0.0720622
614.3	Pelvic inflammatory disease (PID)	Genitourinary	HIS	1318	189744	191062	0.973478	0.739363	1.28172	0.848122	0.0715415
573	Other disorders of liver	Digestive	HIS	19589	725277	744866	1.00681	0.939019	1.0795	0.848646	0.0712736
522	Diseases of pulp and periapical tissues	Digestive	HIS	6909	773462	780371	1.00982	0.91113	1.11919	0.852297	0.0694092
716.1	Unspecified polyarthropathy or polyarthritis	Musculoskeletal	HIS	3654	739557	743211	0.985061	0.840128	1.155	0.852945	0.0690788
701	Other hypertrophic and atrophic conditions of skin	Dermatologic	HIS	33653	723726	757379	0.994346	0.93646	1.05581	0.853016	0.0690428
597.8	Urethral hypermobility/ISD	Genitourinary	HIS	1097	769619	770716	1.03717	0.701455	1.53357	0.854869	0.0681003
634.3	Ectopic pregnancy	Pregnancy Complications	HIS	821	190505	191326	0.979635	0.785352	1.22198	0.85524	0.067912
573.5	Jaundice (not of newborn)	Digestive	HIS	5982	742860	748842	1.01177	0.892168	1.14742	0.855297	0.067883
270.2	Disorders of amino-acid metabolism	Endocrine/Metabolic	HIS	6409	772381	778790	1.01009	0.906671	1.1253	0.855484	0.0677883
627.3	Postmenopausal atrophic vaginitis	Genitourinary	HIS	10921	150880	161801	1.01035	0.903813	1.12946	0.856219	0.067415
315.1	Learning disorder	Mental Disorders	HIS	781	775743	776524	1.03899	0.68647	1.57253	0.856468	0.067289
592.2	Urethritis and urethral syndrome	Genitourinary	HIS	6322	738958	745280	1.01025	0.904493	1.12837	0.856598	0.067223
809	Fracture of unspecified bones	Injuries & Poisonings	HIS	39156	721996	761152	0.994285	0.93383	1.05865	0.857872	0.0665777
526.4	Temporomandibular joint disorders	Digestive	HIS	4401	786186	790587	0.98582	0.843061	1.15275	0.857993	0.0665162
274	Gout and other crystal arthropathies	Endocrine/Metabolic	HIS	9850	220987	230837	1.01392	0.870901	1.18044	0.858527	0.0662462
198.2	Secondary malignancy of respiratory organs	Neoplasms	HIS	11558	720166	731724	0.989605	0.881491	1.11098	0.859482	0.0657633
930	Allergic reaction to food	Injuries & Poisonings	HIS	5742	735877	741619	0.990406	0.889215	1.10311	0.860839	0.0650783
246	Other disorders of thyroid	Endocrine/Metabolic	HIS	17756	737889	755645	1.00836	0.918251	1.1073	0.861688	0.0646499
261.1	Vitamin A deficiency	Endocrine/Metabolic	HIS	1094	722608	723702	1.02355	0.786564	1.33194	0.862475	0.0642536
286.4	Acquired coagulation factor deficiency	Hematopoietic	HIS	2425	744836	747261	0.98319	0.810312	1.19295	0.863583	0.063696
41.9	Infection with drug-resistant microorganisms	Infectious Diseases	HIS	1275	179623	180898	1.04189	0.649282	1.67189	0.864963	0.0630023
613.9	Breast disorder NOS	Genitourinary	HIS	6139	772389	778528	0.98719	0.847564	1.14982	0.86839	0.061285
90.3	Venereal diseases due to Chlamydia trachomatis	Infectious Diseases	HIS	115	229026	229141	0.935472	0.422612	2.07071	0.869311	0.0608246
671	Venous/cerebrovascular complications embolism in pregnancy and the puerperium	Pregnancy Complications	HIS	836	200228	201064	0.977719	0.743362	1.28596	0.87197	0.0594985
702	Degenerative skin conditions and other dermatoses	Dermatologic	HIS	22917	754989	777906	0.98752	0.847058	1.15127	0.872538	0.0592158
303.1	Dissociative disorder	Mental Disorders	HIS	1007	671717	672724	0.976251	0.720776	1.32228	0.876602	0.0571973
637	Short gestation; low birth weight; and fetal growth retardation	Pregnancy Complications	HIS	499	780790	781289	0.971173	0.668988	1.40986	0.877762	0.0566234
965.2	Antirheumatics causing adverse effects in therapeutic use	Injuries & Poisonings	HIS	1121	632508	633629	1.0235	0.761259	1.37608	0.87777	0.0566194
990	Effects radiation NOS	Injuries & Poisonings	HIS	19762	762577	782339	0.993037	0.906213	1.08818	0.88102	0.0550142
38	Septicemia	Infectious Diseases	HIS	12505	193409	205914	0.990667	0.871724	1.12584	0.885745	0.052691
686.4	Pyogenic granuloma	Dermatologic	HIS	1342	750575	751917	0.978337	0.725153	1.31992	0.886026	0.0525534
569	Other disorders of intestine	Digestive	HIS	18017	747816	765833	0.99256	0.896035	1.09948	0.886242	0.0524478
626.21	Mittelschmerz	Genitourinary	HIS	275	74854	75129	0.965196	0.588954	1.58179	0.888224	0.0514777
427	Cardiac dysrhythmias	Circulatory System	HIS	61678	138530	200208	0.995995	0.940892	1.05432	0.890075	0.0505735
153.3	Malignant neoplasm of rectum, rectosigmoid junction, and anus	Neoplasms	HIS	9488	752048	761536	1.00702	0.910998	1.11317	0.891145	0.0500518
530.15	Eosinophilic esophagitis	Digestive	HIS	2322	713210	715532	0.983294	0.770787	1.25439	0.89213	0.0495717
281.13	Folate-deficiency anemia	Hematopoietic	HIS	3396	719036	722432	1.01327	0.836884	1.22682	0.892563	0.0493613
480.13	MRSA pneumonia	Respiratory	HIS	1250	690495	691745	0.978742	0.714022	1.34161	0.893764	0.0487771
527.1	Hypertrophy of salivary gland	Digestive	HIS	649	704573	705222	0.973205	0.652245	1.4521	0.894172	0.0485789
674	Other complications of the puerperium NEC	Pregnancy Complications	HIS	534	200180	200714	1.03144	0.653093	1.62897	0.894375	0.0484801
586.4	Stricture/obstruction of ureter	Genitourinary	HIS	16626	736111	752737	0.994597	0.917991	1.0776	0.894604	0.0483694
613.1	Inflammatory disease of breast	Genitourinary	HIS	3162	774812	777974	0.98742	0.817858	1.19214	0.895227	0.0480671
204.12	Lymphoid leukemia, chronic	Neoplasms	HIS	4391	792856	797247	1.01638	0.797114	1.29596	0.895731	0.0478222
528.7	Sialolithiasis	Digestive	HIS	1986	773325	775311	1.01632	0.797561	1.29508	0.895858	0.0477607
609	Male infertility and abnormal spermatozoa	Genitourinary	HIS	944	105874	106818	0.977707	0.697295	1.37088	0.895986	0.0476988
694.3	Vascular disorders of skin	Dermatologic	HIS	1528	751719	753247	0.982943	0.759312	1.27244	0.896074	0.0476563
446	Polyarteritis nodosa and allied conditions	Circulatory System	HIS	1753	193518	195271	0.981823	0.745356	1.29331	0.896183	0.0476033
471	Nasal polyps	Respiratory	HIS	6280	712965	719245	1.0088	0.88391	1.15134	0.89662	0.0473917
327.71	Restless legs syndrome	Neurological	HIS	30480	705253	735733	0.995809	0.934313	1.06135	0.897244	0.0470895
41.4	E. coli	Infectious Diseases	HIS	2957	193409	196366	1.01659	0.791161	1.30625	0.897655	0.0468906
286.1	Congenital coagulation defects	Hematopoietic	HIS	987	760459	761446	1.02224	0.726888	1.43761	0.89938	0.0460568
370	Keratitis	Sense Organs	HIS	5778	764647	770425	1.00957	0.870372	1.17103	0.899859	0.0458256
187.1	Malignant neoplasm of unspecified male genital organ	Neoplasms	HIS	1938	580056	581994	1.0173	0.777675	1.33076	0.900407	0.0455614
345.11	Generalized convulsive epilepsy	Neurological	HIS	5315	753561	758876	0.991613	0.867487	1.1335	0.901764	0.0449072
279.2	Autoimmune disease NEC	Endocrine/Metabolic	HIS	2386	764691	767077	1.01571	0.790541	1.30502	0.902957	0.0443331
474	Acute and chronic tonsillitis	Respiratory	HIS	4085	720951	725036	0.990322	0.836707	1.17214	0.909965	0.0409754
512.1	Wheezing	Respiratory	HIS	26967	678655	705622	0.996509	0.937597	1.05912	0.910436	0.0407504
516	Abnormal sputum	Respiratory	HIS	2637	801525	804162	1.01646	0.75842	1.36229	0.913003	0.0395279
647	Infectious and parasitic complications affecting pregnancy	Pregnancy Complications	HIS	1156	206914	208070	0.989444	0.81726	1.1979	0.913365	0.0393556
513.4	Hyperventilation	Respiratory	HIS	4436	774580	779016	1.00959	0.84697	1.20343	0.915175	0.038496
938	Dermatitis due to solar radiation	Dermatologic	HIS	15441	729332	744773	0.990664	0.832092	1.17946	0.916067	0.0380729
568.1	Peritoneal adhesions (postoperative) (postinfection)	Digestive	HIS	8134	748984	757118	0.994395	0.8875	1.11417	0.922837	0.0348751
614.53	Cyst or abscess of Bartholin's gland	Genitourinary	HIS	1113	189130	190243	1.01311	0.775106	1.32419	0.924065	0.0342974
626.13	Irregular menstrual cycle	Genitourinary	HIS	12559	151355	163914	1.00355	0.932008	1.08059	0.925166	0.0337804
656.7	Conditions involving the integument and temperature regulation of fetus and newborn	Pregnancy Complications	HIS	514	648248	648762	0.974643	0.568138	1.67201	0.925689	0.0335351
241.2	Nontoxic multinodular goiter	Endocrine/Metabolic	HIS	17466	738330	755796	1.0044	0.91548	1.10196	0.926042	0.0333694
526.9	Jaw disease NOS	Digestive	HIS	4819	769374	774193	0.992252	0.841055	1.17063	0.926529	0.0331411
430	Intracranial hemorrhage	Circulatory System	HIS	3794	776656	780450	1.00929	0.828571	1.22943	0.926809	0.0330096
772.4	Rhabdomyolysis	Symptoms	HIS	3686	765253	768939	1.00748	0.859195	1.18137	0.926862	0.032985
842	Other sprains and strains	Injuries & Poisonings	HIS	8950	743603	752553	1.00466	0.908795	1.11064	0.927561	0.0326574
580.4	Renal sclerosis, NOS	Genitourinary	HIS	2649	732546	735195	0.989993	0.79495	1.23289	0.928416	0.0322573
741.6	Villonodular synovitis	Musculoskeletal	HIS	812	694755	695567	1.0153	0.728318	1.41535	0.92863	0.0321573
420.1	Myocarditis	Circulatory System	HIS	876	776225	777101	1.01793	0.687135	1.50798	0.929369	0.0318118
709.7	Unspecified diffuse connective tissue disease	Dermatologic	HIS	4073	759648	763721	1.00692	0.862241	1.17588	0.930539	0.0312656
297.2	Suicide or self-inflicted injury	Mental Disorders	HIS	16368	657944	674312	1.00284	0.938285	1.07185	0.933315	0.0299716
259.3	Delay in sexual development and puberty NEC	Endocrine/Metabolic	HIS	1596	698123	699719	1.01104	0.779378	1.31156	0.934103	0.0296054
562.2	Diverticulitis	Digestive	HIS	31216	690127	721343	1.00235	0.947955	1.05987	0.93421	0.0295554
613.7	Other signs and symptoms in breast	Genitourinary	HIS	8184	784805	792989	0.995421	0.892557	1.11014	0.934274	0.029526
315.3	Mental retardation	Mental Disorders	HIS	1066	790865	791931	1.01748	0.673992	1.53602	0.934275	0.0295255
291	Other specified nonpsychotic and/or transient mental disorders	Mental Disorders	HIS	9321	188221	197542	1.00497	0.888908	1.13619	0.936878	0.028317
938.2	Chronic dermatitis due to solar radiation	Dermatologic	HIS	29296	723666	752962	0.99597	0.900727	1.10128	0.937238	0.02815
277.1	Disorders of porphyrin metabolism	Endocrine/Metabolic	HIS	731	768481	769212	1.01895	0.634352	1.63674	0.938103	0.0277496
361.2	Retinoschisis and retinal cysts	Sense Organs	HIS	3566	764850	768416	0.993536	0.842077	1.17224	0.938745	0.0274525
300.4	Dysthymic disorder	Mental Disorders	HIS	72993	619501	692494	1.00142	0.96588	1.03826	0.938747	0.0274515
743.4	Stress fracture	Musculoskeletal	HIS	5835	748911	754746	0.995843	0.8803	1.12655	0.947217	0.0235507
994	Sepsis and SIRS	Injuries & Poisonings	HIS	10624	217325	227949	0.995443	0.866023	1.1442	0.948746	0.0228501
295.3	Psychosis	Mental Disorders	HIS	32043	653171	685214	1.00155	0.953705	1.0518	0.950479	0.0220575
323	Encephalitis	Neurological	HIS	1045	804220	805265	0.988814	0.690607	1.41579	0.951021	0.0218098
622	Polyp of female genital organs	Genitourinary	HIS	3147	201925	205072	0.993204	0.797858	1.23638	0.951335	0.0216667
752	Nervous system congenital anomalies	Congenital Anomalies	HIS	1846	801426	803272	1.00908	0.74837	1.36063	0.952714	0.0210376
201	Hodgkin's disease	Neoplasms	HIS	1736	794507	796243	0.993062	0.777459	1.26846	0.955542	0.0197501
261.3	Vitamin C deficiencies	Endocrine/Metabolic	HIS	370	679537	679907	0.986759	0.611905	1.59125	0.956399	0.0193611
257	Testicular dysfunction	Endocrine/Metabolic	HIS	6652	637665	644317	0.996598	0.878547	1.13051	0.957747	0.0187491
71.1	HIV infection, symptomatic	Infectious Diseases	HIS	3437	168158	171595	1.00286	0.900504	1.11685	0.958561	0.0183803
381.2	Eustachian tube disorders	Sense Organs	HIS	26693	757000	783693	1.00167	0.939611	1.06782	0.959282	0.0180539
259	Other endocrine disorders	Endocrine/Metabolic	HIS	4551	767455	772006	1.00416	0.854352	1.18024	0.959826	0.0178076
733.9	Chondromalacia	Musculoskeletal	HIS	1662	743650	745312	0.995076	0.815562	1.2141	0.961213	0.0171805
504	Other alveolar and parietoalveolar pneumonopathy	Respiratory	HIS	6070	751775	757845	0.996732	0.872577	1.13855	0.961541	0.0170322
301.2	Antisocial/borderline personality disorder	Mental Disorders	HIS	16427	667748	684175	0.998353	0.932958	1.06833	0.96197	0.0168385
327.7	Sleep related movement disorders	Neurological	HIS	23585	713120	736705	1.00136	0.946721	1.05915	0.962218	0.0167266
550.6	Incisional hernia	Digestive	HIS	12907	768021	780928	0.997758	0.908975	1.09521	0.962358	0.0166634
133	Arthropod-borne diseases	Infectious Diseases	HIS	487	711676	712163	1.01018	0.642424	1.58846	0.965022	0.0154628
750.11	Esophageal atresia/tracheoesophageal fistula	Congenital Anomalies	HIS	2666	778398	781064	1.00556	0.777751	1.30009	0.966274	0.0148999
569.1	Toxic gastroenteritis and colitis	Digestive	HIS	2216	754521	756737	0.995353	0.799545	1.23911	0.966755	0.0146835
130	Spirochetal infection	Infectious Diseases	HIS	1156	781831	782987	1.0079	0.686302	1.48019	0.967992	0.0141282
286.6	Defibrination syndrome	Hematopoietic	HIS	1047	746053	747100	0.993172	0.70373	1.40166	0.968905	0.0137187
359	Muscular dystrophies and other myopathies	Neurological	HIS	3937	202551	206488	1.00447	0.794074	1.2706	0.970356	0.0130687
716	Other arthropathies	Musculoskeletal	HIS	37009	730505	767514	1.00134	0.930019	1.07813	0.971686	0.0124742
701.2	Scar conditions and fibrosis of skin	Dermatologic	HIS	31674	750090	781764	0.998879	0.937697	1.06405	0.972258	0.0122185
724.2	Disorders of coccyx	Musculoskeletal	HIS	8868	748628	757496	1.00188	0.900347	1.11486	0.972551	0.0120877
132	Infestation (lice, mites)	Infectious Diseases	HIS	2441	779791	782232	1.00298	0.839127	1.19882	0.973932	0.0114713
782.6	Pallor and flushing	Symptoms	HIS	4731	763916	768647	0.99757	0.856546	1.16181	0.975042	0.0109767
245.21	Chronic lymphocytic thyroiditis	Endocrine/Metabolic	HIS	6561	748150	754711	1.00182	0.893693	1.12304	0.97506	0.0109687
558	Noninfectious gastroenteritis	Digestive	HIS	30005	664538	694543	0.999105	0.943053	1.05849	0.975763	0.0106557
569.2	Gastrointestinal complications	Digestive	HIS	12017	761373	773390	1.00152	0.90315	1.11061	0.97699	0.0101101
573.6	Nonspecific elevation of levels of transaminase or lactic acid dehydrogenase [LDH]	Digestive	HIS	15128	713878	729006	0.998926	0.928099	1.07516	0.977157	0.0100358
723	Other disorders of cervical region	Musculoskeletal	HIS	7040	743446	750486	1.00144	0.905631	1.10738	0.977628	0.00982646
620.1	Dysplasia of cervix	Genitourinary	HIS	1628	193074	194702	0.996852	0.798881	1.24388	0.977734	0.00977944
876	Posttraumatic wound infection not elsewhere classified	Injuries & Poisonings	HIS	2249	757544	759793	1.00325	0.794147	1.26742	0.978276	0.00953844
613.5	Mastodynia	Genitourinary	HIS	14945	781501	796446	1.00098	0.929067	1.07847	0.979379	0.00904908
53.1	Herpes zoster with nervous system complications	Infectious Diseases	HIS	860	168158	169018	1.00414	0.721385	1.39773	0.980462	0.00856926
636.8	Cervical incompetence	Pregnancy Complications	HIS	604	198896	199500	1.0038	0.738928	1.3636	0.980662	0.00848059
187	Cancer of other male genital organs	Neoplasms	HIS	1153	653451	654604	0.995729	0.694953	1.42668	0.981389	0.00815871
198.7	Secondary malignant neoplasm of skin	Neoplasms	HIS	1765	712679	714444	1.00301	0.724212	1.38914	0.985564	0.00631512
288	Diseases of white blood cells	Hematopoietic	HIS	19289	734916	754205	1.00077	0.91801	1.09098	0.986135	0.00606359
300	Anxiety disorders	Mental Disorders	HIS	69362	657878	727240	1.00036	0.956906	1.04579	0.987236	0.00557894
245	Thyroiditis	Endocrine/Metabolic	HIS	5714	748814	754528	0.999101	0.884409	1.12867	0.988465	0.00503855
172.22	Squamous cell carcinoma	Neoplasms	HIS	35087	743176	778263	0.999258	0.894978	1.11569	0.989469	0.00459768
227.2	Benign neoplasm of parathyroid gland	Neoplasms	HIS	2849	796449	799298	1.00195	0.747826	1.34242	0.989602	0.00453931
289.9	Abnormality of red blood cells	Hematopoietic	HIS	7152	744200	751352	1.0007	0.887978	1.12773	0.990859	0.00398808
174.3	Neoplasm of uncertain behavior of breast	Neoplasms	HIS	1770	777789	779559	0.998818	0.791722	1.26008	0.992039	0.00347147
189	Cancer of urinary organs (incl. kidney and bladder)	Neoplasms	HIS	7455	799892	807347	0.99904	0.81298	1.22768	0.992712	0.00317691
229.1	Benign neoplasm of lymph nodes	Neoplasms	HIS	6471	710982	717453	1.00128	0.74322	1.34895	0.99327	0.00293258
327	Sleep disorders	Neurological	HIS	70170	648574	718744	1.00014	0.96358	1.03809	0.994075	0.00258078
472	Chronic pharyngitis and nasopharyngitis	Respiratory	HIS	33265	663441	696706	1.00019	0.948071	1.05517	0.994577	0.00236161
636.2	Early onset of delivery	Pregnancy Complications	HIS	1053	190640	191693	0.998986	0.737704	1.35281	0.994766	0.00227919
71	Human immunodeficiency virus [HIV] disease	Infectious Diseases	HIS	3670	168158	171828	0.999706	0.900453	1.1099	0.995603	0.00191396
281.11	Pernicious anemia	Hematopoietic	HIS	3441	731190	734631	1.00048	0.843196	1.1871	0.995635	0.00189976
800.3	Fracture of tibia and fibula	Injuries & Poisonings	HIS	13893	732586	746479	1.00024	0.916287	1.09189	0.995706	0.00186871
840.3	Joint/ligament sprain	Injuries & Poisonings	HIS	45324	726622	771946	1.0001	0.960755	1.04106	0.996103	0.00169554
755.4	Congenital anomalies of upper limb, including shoulder girdle	Congenital Anomalies	HIS	641	784698	785339	1.00105	0.643579	1.55708	0.996281	0.0016183
317.11	Alcoholic liver damage	Mental Disorders	HIS	20055	719147	739202	1.0001	0.947116	1.05606	0.997014	0.00129882
339	Other headache syndromes	Neurological	HIS	112778	605034	717812	1.00002	0.972182	1.02865	0.998934	0.000463188
81	Infection/inflammation of internal prosthetic device; implant; and graft	Infectious Diseases	HIS	4074	206069	210143	0.99984	0.77598	1.28828	0.999012	0.00042909
316	Substance addiction and disorders	Mental Disorders	HIS	97795	627432	725227	0.999996	0.969692	1.03125	0.999808	8.33e-05
250.2	Type 2 diabetes	Endocrine/Metabolic	AFR	230092	543668	773760	1.55082	1.5259	1.57615	<5E-324	613.811
250.24	Type 2 diabetes with neurological manifestations	Endocrine/Metabolic	AFR	108587	634993	743580	1.50263	1.47243	1.53344	<5E-324	337.454
250.23	Type 2 diabetes with ophthalmic manifestations	Endocrine/Metabolic	AFR	76682	661765	738447	1.55457	1.52066	1.58924	<5E-324	335.438
250.7	Diabetic retinopathy	Endocrine/Metabolic	AFR	77135	706482	783617	1.53235	1.49921	1.56622	<5E-324	319.562
250.22	Type 2 diabetes with renal manifestations	Endocrine/Metabolic	AFR	64441	678194	742635	1.46487	1.43078	1.49978	1.49e-221	220.827
250.3	Insulin pump user	Endocrine/Metabolic	AFR	45384	702826	748210	1.54858	1.50447	1.594	2.78e-193	192.556
250.1	Type 1 diabetes	Endocrine/Metabolic	AFR	47179	694063	741242	1.46946	1.43073	1.50925	1.92e-175	174.716
250.6	Polyneuropathy in diabetes	Endocrine/Metabolic	AFR	49076	692903	741979	1.48438	1.44088	1.52919	2.29e-149	148.641
250.25	Diabetes type 2 with peripheral circulatory disorders	Endocrine/Metabolic	AFR	29976	707455	737431	1.49586	1.44368	1.54993	1.81e-109	108.742
272.1	Hyperlipidemia	Endocrine/Metabolic	AFR	499994	295129	795123	1.18779	1.16841	1.20749	1.95e-93	92.7097
250	Diabetes mellitus	Endocrine/Metabolic	AFR	48629	714123	762752	1.46034	1.40782	1.51481	2.67e-91	90.5742
366.2	Senile cataract	Sense Organs	AFR	322077	472606	794683	1.18795	1.16801	1.20823	1.82e-88	87.741
401.1	Essential hypertension	Circulatory System	AFR	526707	269267	795974	1.20965	1.18695	1.23279	2.59e-86	85.587
401.22	Hypertensive chronic kidney disease	Circulatory System	AFR	84026	625610	709636	1.1999	1.17492	1.22541	1.22e-64	63.9153
250.13	Type 1 diabetes with ophthalmic manifestations	Endocrine/Metabolic	AFR	10881	724693	735574	1.58052	1.49615	1.66964	3.99e-60	59.3988
411.4	Coronary atherosclerosis	Circulatory System	AFR	201596	588899	790495	1.16881	1.14708	1.19094	1.04e-59	58.9826
110.11	Dermatophytosis of nail	Infectious Diseases	AFR	152116	626541	778657	1.15184	1.13235	1.17166	2.76e-59	58.559
250.42	Other abnormal glucose	Endocrine/Metabolic	AFR	114559	649908	764467	1.17213	1.14966	1.19504	3.31e-58	57.4806
585.3	Chronic renal failure [CKD]	Genitourinary	AFR	101603	668621	770224	1.17252	1.14949	1.19601	9.97e-56	55.0015
366	Cataract	Sense Organs	AFR	160344	587922	748266	1.18066	1.156	1.20585	1.2e-53	52.9202
585.33	Chronic Kidney Disease, Stage III	Genitourinary	AFR	83986	675363	759349	1.19103	1.16447	1.21819	3.91e-52	51.4083
443.9	Peripheral vascular disease, unspecified	Circulatory System	AFR	82214	694465	776679	1.20143	1.17246	1.23112	3.85e-49	48.4147
585.1	Acute renal failure	Genitourinary	AFR	115332	651808	767140	1.14861	1.12738	1.17025	5.76e-48	47.2397
585.32	End stage renal disease	Genitourinary	AFR	19696	732792	752488	1.28873	1.24513	1.33385	2.66e-47	46.5753
249	Secondary diabetes mellitus	Endocrine/Metabolic	AFR	13220	711025	724245	1.45145	1.37942	1.52724	1.12e-46	45.9493
703	Diseases of nail, NOS	Dermatologic	AFR	56067	694105	750172	1.20804	1.17695	1.23996	8.44e-46	45.0737
285.21	Anemia in chronic kidney disease	Hematopoietic	AFR	28113	710836	738949	1.25042	1.21221	1.28984	3.15e-45	44.5019
707.2	Chronic ulcer of leg or foot	Dermatologic	AFR	37960	763497	801457	1.26549	1.22433	1.30802	2.81e-44	43.5506
362.9	Retinal edema	Sense Organs	AFR	15848	764383	780231	1.37879	1.31795	1.44244	3.13e-44	43.504
276.13	Hyperpotassemia	Endocrine/Metabolic	AFR	57678	698304	755982	1.20455	1.17257	1.2374	7.29e-42	41.1374
585.34	Chronic Kidney Disease, Stage IV	Genitourinary	AFR	25225	726679	751904	1.26868	1.22503	1.31388	1.7e-40	39.7686
401.2	Hypertensive heart and/or renal disease	Circulatory System	AFR	44743	671338	716081	1.21267	1.17756	1.24883	7.28e-38	37.1376
580.31	Nephritis and nephropathy in diseases classified elsewhere	Genitourinary	AFR	11382	738477	749859	1.42161	1.34738	1.49993	7.94e-38	37.1
365	Glaucoma	Sense Organs	AFR	90795	672127	762922	1.13233	1.11075	1.15432	9.73e-37	36.0117
411.8	Other chronic ischemic heart disease, unspecified	Circulatory System	AFR	111686	655448	767134	1.16594	1.13851	1.19402	1.26e-36	35.8985
250.14	Type 1 diabetes with neurological manifestations	Endocrine/Metabolic	AFR	12347	723396	735743	1.43147	1.3527	1.51482	1.99e-35	34.7011
700	Corns and callosities	Dermatologic	AFR	44583	706891	751474	1.16991	1.14082	1.19974	2.6e-34	33.5857
588.2	Secondary hyperparathyroidism (of renal origin)	Genitourinary	AFR	15687	733969	749656	1.28266	1.2323	1.33507	3.84e-34	33.4155
411.2	Myocardial infarction	Circulatory System	AFR	81559	691723	773282	1.17134	1.14186	1.20157	5e-34	33.3013
585.31	Renal dialysis	Genitourinary	AFR	13642	738324	751966	1.28568	1.23455	1.33892	6.63e-34	33.1782
367	Disorders of refraction and accommodation; blindness and low vision	Sense Organs	AFR	152705	563466	716171	1.1168	1.09701	1.13695	9.47e-34	33.0234
272.13	Mixed hyperlipidemia	Endocrine/Metabolic	AFR	192566	551529	744095	1.11473	1.09521	1.13458	1.82e-33	32.7395
433.21	Cerebral artery occlusion, with cerebral infarction	Circulatory System	AFR	48191	738320	786511	1.17337	1.14141	1.20621	7.5e-30	29.125
362.3	Other nondiabetic retinopathy	Sense Organs	AFR	37693	743331	781024	1.16513	1.13461	1.19648	1.57e-29	28.8028
585.2	Renal failure NOS	Genitourinary	AFR	22332	727203	749535	1.22031	1.17784	1.26432	3.2e-28	27.4952
433.31	Transient cerebral ischemia	Circulatory System	AFR	69117	719657	788774	1.15661	1.12704	1.18695	3.35e-28	27.4755
276.12	Hyposmolality and/or hyponatremia	Endocrine/Metabolic	AFR	56281	700185	756466	1.17313	1.13974	1.20749	2.22e-27	26.6528
251.1	Hypoglycemia	Endocrine/Metabolic	AFR	11823	693905	705728	1.33508	1.26657	1.4073	5.77e-27	26.2389
269	Proteinuria	Endocrine/Metabolic	AFR	23211	762968	786179	1.21256	1.17044	1.2562	1.2e-26	25.922
440.21	Atherosclerosis of native arteries of the extremities with ulceration or gangrene	Circulatory System	AFR	7906	761626	769532	1.42855	1.33793	1.52531	1.47e-26	25.8336
350.2	Abnormality of gait	Neurological	AFR	148005	635889	783894	1.10302	1.08332	1.12308	1.49e-26	25.8255
710.11	Acute osteomyelitis	Musculoskeletal	AFR	11522	746661	758183	1.35364	1.27981	1.43173	3.63e-26	25.4398
710.19	Unspecified osteomyelitis	Musculoskeletal	AFR	16798	742958	759756	1.2833	1.2249	1.34448	8.96e-26	25.0478
791	Gangrene	Symptoms	AFR	4083	802030	806113	1.52013	1.40484	1.64487	2.3e-25	24.6392
401.3	Other hypertensive complications	Circulatory System	AFR	30136	676094	706230	1.1704	1.13596	1.20588	5.43e-25	24.265
428.1	Congestive heart failure (CHF) NOS	Circulatory System	AFR	88109	692974	781083	1.12835	1.10278	1.15452	5.45e-25	24.2637
285	Other anemias	Hematopoietic	AFR	147398	581885	729283	1.09593	1.07696	1.11524	8.51e-25	24.0702
276.41	Acidosis	Endocrine/Metabolic	AFR	41519	711402	752921	1.15738	1.12548	1.19019	1.18e-24	23.9276
440.2	Atherosclerosis of the extremities	Circulatory System	AFR	20625	751540	772165	1.2663	1.21011	1.32511	2.11e-24	23.6767
250.12	Type 1 diabetes with renal manifestations	Endocrine/Metabolic	AFR	4944	730458	735402	1.52283	1.4029	1.65301	9.29e-24	23.0321
428.3	Heart failure with reduced EF [Systolic or combined heart failure]	Circulatory System	AFR	63046	711708	774754	1.13979	1.11099	1.16934	1.26e-23	22.9002
854	Complications of cardiac/vascular device, implant, and graft	Injuries & Poisonings	AFR	12701	759841	772542	1.28408	1.22155	1.34981	9.51e-23	22.0216
280.1	Iron deficiency anemias, unspecified or not due to blood loss	Hematopoietic	AFR	88335	662711	751046	1.10476	1.08286	1.12711	1.81e-22	21.7432
710.12	Chronic osteomyelitis	Musculoskeletal	AFR	11878	746306	758184	1.30424	1.23517	1.37716	1.08e-21	20.9662
440.22	Atherosclerosis of native arteries of the extremities with intermittent claudication	Circulatory System	AFR	25273	745638	770911	1.20381	1.15872	1.25066	1.69e-21	20.7718
272.11	Hypercholesterolemia	Endocrine/Metabolic	AFR	149313	592382	741695	1.09282	1.0725	1.11352	1.85e-20	19.732
411.1	Unstable angina (intermediate coronary syndrome)	Circulatory System	AFR	42975	721827	764802	1.16679	1.12921	1.20562	2.58e-20	19.5879
536.3	Gastroparesis	Digestive	AFR	9956	768658	778614	1.32226	1.24572	1.40351	4.24e-20	19.3724
276.5	Hypovolemia	Endocrine/Metabolic	AFR	91670	669680	761350	1.10272	1.07989	1.12602	5.07e-20	19.2946
250.21	Type 2 diabetes with ketoacidosis	Endocrine/Metabolic	AFR	5519	718603	724122	1.32273	1.24432	1.40607	2.92e-19	18.5339
365.1	Open-angle glaucoma	Sense Organs	AFR	105071	679374	784445	1.08519	1.06596	1.10475	3.08e-19	18.5113
428.4	Heart failure with preserved EF [Diastolic heart failure]	Circulatory System	AFR	47283	726015	773298	1.14388	1.11068	1.17806	3.67e-19	18.4357
411.3	Angina pectoris	Circulatory System	AFR	85180	683533	768713	1.11516	1.08879	1.14217	4.42e-19	18.3549
458.9	Hypotension NOS	Circulatory System	AFR	75656	699675	775331	1.11722	1.09011	1.145	9.1e-19	18.041
285.2	Anemia of chronic disease	Hematopoietic	AFR	33770	710921	744691	1.14864	1.11374	1.18464	1.35e-18	17.8705
443.7	Peripheral angiopathy in diseases classified elsewhere	Circulatory System	AFR	3551	767117	770668	1.59513	1.43606	1.77181	2.98e-18	17.5264
365.11	Primary open angle glaucoma	Sense Organs	AFR	44177	725584	769761	1.11216	1.0858	1.13916	3.73e-18	17.4288
790.6	Other abnormal blood chemistry	Symptoms	AFR	65892	663896	729788	1.12159	1.09216	1.15182	2.72e-17	16.5653
509.1	Respiratory failure	Respiratory	AFR	61677	708625	770302	1.12376	1.09363	1.15472	3.97e-17	16.4017
401.21	Hypertensive heart disease	Circulatory System	AFR	70997	634304	705301	1.10291	1.07763	1.1288	1.26e-16	15.8981
701.1	Keratoderma, acquired	Dermatologic	AFR	43394	733607	777001	1.12357	1.09288	1.15513	1.66e-16	15.7809
433.8	Late effects of cerebrovascular disease	Circulatory System	AFR	35675	745575	781250	1.13957	1.10468	1.17555	1.77e-16	15.7526
681	Superficial cellulitis and abscess	Dermatologic	AFR	64987	670947	735934	1.11568	1.0869	1.14521	2.2e-16	15.6585
681.6	Cellulitis and abscess of foot, toe	Dermatologic	AFR	12435	756474	768909	1.27022	1.19881	1.34588	5.39e-16	15.2685
605	Erectile dysfunction [ED]	Genitourinary	AFR	166906	430399	597305	1.07709	1.0579	1.09662	5.54e-16	15.2561
741.3	Difficulty in walking	Musculoskeletal	AFR	64839	704346	769185	1.09814	1.07332	1.12353	9.96e-16	15.0018
433.6	Acute, but ill-defined cerebrovascular disease	Circulatory System	AFR	25171	740793	765964	1.16158	1.11974	1.20498	1.22e-15	14.9141
250.4	Abnormal glucose	Endocrine/Metabolic	AFR	34471	731916	766387	1.2342	1.17199	1.29972	1.54e-15	14.8119
351	Other peripheral nerve disorders	Neurological	AFR	122185	617912	740097	1.08316	1.06172	1.10503	4.82e-15	14.3166
275.3	Disorders of magnesium metabolism	Endocrine/Metabolic	AFR	34615	752302	786917	1.13937	1.10232	1.17766	1.03e-14	13.9886
735.21	Hammer toe (acquired)	Musculoskeletal	AFR	46704	727111	773815	1.1093	1.08037	1.13901	1.43e-14	13.8462
275.53	Disorders of phosphorus metabolism	Endocrine/Metabolic	AFR	17510	767956	785466	1.17367	1.12592	1.22345	4.15e-14	13.3817
433.1	Occlusion and stenosis of precerebral arteries	Circulatory System	AFR	56509	729122	785631	1.13897	1.10044	1.17885	1.25e-13	12.9028
871.3	Open wound of foot except toe(s) alone	Injuries & Poisonings	AFR	16083	747921	764004	1.20112	1.14428	1.2608	1.28e-13	12.8918
362.23	Cystoid macular degeneration of retina	Sense Organs	AFR	16480	764101	780581	1.2051	1.14665	1.26654	1.92e-13	12.7156
707.1	Decubitus ulcer	Dermatologic	AFR	22814	777101	799915	1.18246	1.13069	1.23661	2.18e-13	12.6608
874	Complication of amputation stump	Injuries & Poisonings	AFR	3051	758552	761603	1.48543	1.33604	1.65153	2.53e-13	12.596
706.8	Other specified diseases of sebaceous glands	Dermatologic	AFR	69607	707732	777339	1.0927	1.06704	1.11898	2.66e-13	12.5757
418	Nonspecific chest pain	Circulatory System	AFR	215447	492633	708080	1.06179	1.04483	1.07902	2.88e-13	12.5399
318	Tobacco use disorder	Mental Disorders	AFR	235037	488805	723842	1.06118	1.04424	1.07839	4.75e-13	12.3234
585.4	Chronic kidney disease, Stage I or II	Genitourinary	AFR	34605	717829	752434	1.10762	1.07723	1.13887	6e-13	12.2221
994.2	Sepsis	Injuries & Poisonings	AFR	47662	754748	802410	1.11309	1.08045	1.1467	1.7e-12	11.7701
272.12	Hyperglyceridemia	Endocrine/Metabolic	AFR	42963	676899	719862	1.1387	1.09814	1.18075	2.23e-12	11.6519
871.4	Open wound of toe(s)	Injuries & Poisonings	AFR	9629	753966	763595	1.2541	1.17656	1.33674	3.56e-12	11.4484
290.1	Dementias	Mental Disorders	AFR	32625	734211	766836	1.15184	1.10654	1.199	5.01e-12	11.2999
512.7	Shortness of breath	Respiratory	AFR	222088	521736	743824	1.0585	1.04154	1.07573	5.23e-12	11.2814
208	Benign neoplasm of colon	Neoplasms	AFR	184729	545483	730212	1.06731	1.04768	1.08731	6.05e-12	11.2184
272	Disorders of lipoid metabolism	Endocrine/Metabolic	AFR	80270	139710	219980	1.16074	1.11232	1.21128	7.1e-12	11.149
872	Traumatic amputation	Injuries & Poisonings	AFR	6675	768788	775463	1.29724	1.20362	1.39814	9.78e-12	11.0095
250.15	Diabetes type 1 with peripheral circulatory disorders	Endocrine/Metabolic	AFR	2243	732028	734271	1.57545	1.38109	1.79715	1.32e-11	10.879
707.3	Chronic ulcer of unspecified site	Dermatologic	AFR	19019	781432	800451	1.18093	1.12484	1.23982	2.11e-11	10.6756
276.6	Fluid overload	Endocrine/Metabolic	AFR	22700	728741	751441	1.14441	1.10004	1.19056	2.28e-11	10.6418
278.1	Obesity	Endocrine/Metabolic	AFR	312136	464785	776921	1.05287	1.03695	1.06904	3.43e-11	10.4652
367.2	Astigmatism	Sense Organs	AFR	234527	552635	787162	1.05643	1.03933	1.07381	4.28e-11	10.3687
512.8	Cough	Respiratory	AFR	221160	507159	728319	1.05463	1.03803	1.0715	5.01e-11	10.3001
587	Kidney replaced by transpant	Genitourinary	AFR	5622	744227	749849	1.25474	1.1716	1.34378	8.72e-11	10.0593
457.3	Encounter for long-term (current) use of aspirin	Circulatory System	AFR	35730	699397	735127	1.13087	1.0896	1.1737	8.89e-11	10.0513
110.12	Althete's foot	Infectious Diseases	AFR	65995	707106	773101	1.07258	1.05007	1.09558	9.57e-11	10.0189
443.8	Other specified peripheral vascular diseases	Circulatory System	AFR	9286	747237	756523	1.23145	1.15601	1.31181	1.08e-10	9.96464
356	Hereditary and idiopathic peripheral neuropathy	Neurological	AFR	49290	701635	750925	1.11174	1.0764	1.14825	1.31e-10	9.88342
447	Other disorders of arteries and arterioles	Circulatory System	AFR	9198	761426	770624	1.28459	1.19009	1.3866	1.33e-10	9.87591
277	Other disorders of metabolism	Endocrine/Metabolic	AFR	15734	765880	781614	1.19578	1.13201	1.26315	1.62e-10	9.79151
798	Malaise and fatigue	Symptoms	AFR	140286	567465	707751	1.06913	1.04737	1.09135	1.89e-10	9.72344
588.1	Renal osteodystrophy	Genitourinary	AFR	7288	742056	749344	1.2034	1.1367	1.27402	1.97e-10	9.70553
379.2	Disorders of vitreous body	Sense Organs	AFR	107266	672540	779806	1.07756	1.05302	1.10266	2.07e-10	9.68357
585	Renal failure	Genitourinary	AFR	34050	171632	205682	1.15429	1.10403	1.20684	2.67e-10	9.57407
782.3	Edema	Symptoms	AFR	101128	632384	733512	1.07091	1.04835	1.09395	2.84e-10	9.54652
586	Other disorders of the kidney and ureters	Genitourinary	AFR	45694	699548	745242	1.10972	1.07409	1.14654	4.06e-10	9.39192
375.1	Dry eyes	Sense Organs	AFR	124546	592546	717092	1.06346	1.0431	1.08421	4.43e-10	9.3536
362.4	Retinal vascular changes and abnomalities	Sense Organs	AFR	28270	752958	781228	1.1274	1.08563	1.17078	4.81e-10	9.31751
532	Dysphagia	Digestive	AFR	87686	614598	702284	1.08161	1.05505	1.10885	6.28e-10	9.20186
713.5	Arthropathy associated with neurological disorders	Musculoskeletal	AFR	3745	753505	757250	1.43456	1.27903	1.60901	7.14e-10	9.1464
292.4	Altered mental status	Mental Disorders	AFR	50736	722741	773477	1.09398	1.06299	1.12587	9e-10	9.04587
425.1	Primary/intrinsic cardiomyopathies	Circulatory System	AFR	46022	753162	799184	1.09274	1.06204	1.12433	1.06e-09	8.97496
276.1	Electrolyte imbalance	Endocrine/Metabolic	AFR	40236	736667	776903	1.11896	1.07903	1.16038	1.35e-09	8.87092
911	Blister	Injuries & Poisonings	AFR	3716	781462	785178	1.33902	1.21813	1.4719	1.48e-09	8.83112
681.1	Cellulitis and abscess of fingers/toes	Dermatologic	AFR	40505	730314	770819	1.10276	1.0682	1.13843	1.73e-09	8.76088
401	Hypertension	Circulatory System	AFR	99307	697394	796701	1.13191	1.08709	1.17858	1.85e-09	8.73274
530.11	GERD	Digestive	AFR	326058	450080	776138	1.04695	1.03137	1.06276	1.98e-09	8.70327
458.2	Iatrogenic hypotension	Circulatory System	AFR	14521	750879	765400	1.17962	1.11727	1.24545	2.49e-09	8.60398
362.8	Retinal hemorrhage/ischemia	Sense Organs	AFR	19001	760830	779831	1.14717	1.09573	1.20102	4.48e-09	8.34912
789	Nausea and vomiting	Symptoms	AFR	79295	654318	733613	1.07549	1.04963	1.102	4.63e-09	8.33428
772.3	Muscle weakness	Symptoms	AFR	55994	689678	745672	1.0788	1.05132	1.10698	8.26e-09	8.08301
591	Urinary tract infection	Genitourinary	AFR	89603	634932	724535	1.06825	1.04452	1.09253	8.46e-09	8.07265
588	Disorders resulting from impaired renal function	Genitourinary	AFR	5518	743960	749478	1.25243	1.16006	1.35215	8.5e-09	8.07046
348.8	Encephalopathy, not elsewhere classified	Neurological	AFR	24925	736465	761390	1.12009	1.07761	1.16425	8.96e-09	8.04752
459.9	Circulatory disease NEC	Circulatory System	AFR	54280	720812	775092	1.09228	1.05981	1.12575	9.89e-09	8.00472
290.16	Vascular dementia	Mental Disorders	AFR	11154	753013	764167	1.18658	1.11897	1.25828	1.09e-08	7.96089
414	Other forms of chronic heart disease	Circulatory System	AFR	22306	730171	752477	1.11938	1.07674	1.16372	1.27e-08	7.89732
411	Ischemic Heart Disease	Circulatory System	AFR	34017	185517	219534	1.17314	1.11012	1.23973	1.44e-08	7.84175
379.3	Aphakia and other disorders of lens	Sense Organs	AFR	20362	736020	756382	1.17658	1.1115	1.24547	2.13e-08	7.67147
427.7	Tachycardia NOS	Circulatory System	AFR	70686	660618	731304	1.06946	1.04461	1.09491	2.18e-08	7.66086
458.1	Orthostatic hypotension	Circulatory System	AFR	43845	724434	768279	1.09749	1.06224	1.1339	2.33e-08	7.63298
497	Bronchitis	Respiratory	AFR	30357	671819	702176	1.10399	1.06594	1.1434	3.25e-08	7.48876
367.1	Myopia	Sense Organs	AFR	167226	621470	788696	1.04907	1.03138	1.06705	3.35e-08	7.47511
703.1	Ingrowing nail	Dermatologic	AFR	34360	729069	763429	1.10536	1.0667	1.14543	3.5e-08	7.45596
386.9	Dizziness and giddiness (Light-headedness and vertigo)	Sense Organs	AFR	100392	623687	724079	1.06751	1.04301	1.0926	3.51e-08	7.4546
681.7	Cellulitis and abscess of trunk	Dermatologic	AFR	29125	742418	771543	1.10098	1.06361	1.13966	4.74e-08	7.3238
110	Dermatophytosis / Dermatomycosis	Infectious Diseases	AFR	12210	195292	207502	1.19195	1.11892	1.26974	5.23e-08	7.28129
426.7	Abnormal electrocardiogram [ECG] [EKG]	Circulatory System	AFR	112934	620950	733884	1.05537	1.03508	1.07607	5.35e-08	7.27186
681.5	Cellulitis and abscess of leg, except foot	Dermatologic	AFR	52037	721731	773768	1.08965	1.05571	1.12467	1.04e-07	6.98137
337.1	Peripheral autonomic neuropathy	Neurological	AFR	32593	725525	758118	1.10196	1.06306	1.14228	1.19e-07	6.92496
580.32	Nephritis and nephropathy with pathological lesion	Genitourinary	AFR	7455	741478	748933	1.1825	1.11002	1.2597	2.05e-07	6.68812
496	Chronic airway obstruction	Respiratory	AFR	122481	605912	728393	1.05997	1.03679	1.08367	2.45e-07	6.61102
433.3	Cerebral ischemia	Circulatory System	AFR	20574	768892	789466	1.1325	1.08011	1.18743	2.62e-07	6.58093
851	Complications of transplants and reattached limbs	Injuries & Poisonings	AFR	8054	763864	771918	1.17778	1.10628	1.25389	3.03e-07	6.51801
522.5	Periapical abscess	Digestive	AFR	29945	758859	788804	1.07953	1.0482	1.1118	3.53e-07	6.45245
525.1	Loss of teeth or edentulism	Digestive	AFR	96724	691717	788441	1.0497	1.03021	1.06956	3.93e-07	6.406
483	Acute bronchitis and bronchiolitis	Respiratory	AFR	51898	650290	702188	1.07369	1.04444	1.10377	4.54e-07	6.34265
250.11	Type 1 diabetes with ketoacidosis	Endocrine/Metabolic	AFR	2709	732058	734767	1.28606	1.16591	1.4186	4.98e-07	6.30308
429.3	Symptoms involving cardiovascular system	Circulatory System	AFR	34867	740718	775585	1.10018	1.05984	1.14205	5.45e-07	6.26333
276.4	Acid-base balance disorder	Endocrine/Metabolic	AFR	8694	742315	751009	1.19395	1.11379	1.27987	5.75e-07	6.24018
574.3	Cholecystitis without cholelithiasis	Digestive	AFR	16776	772085	788861	1.15537	1.09123	1.22329	7.21e-07	6.14214
411.9	Other acute and subacute forms of ischemic heart disease	Circulatory System	AFR	9274	739355	748629	1.16751	1.09794	1.24149	7.79e-07	6.10841
735.2	Acquired toe deformities	Musculoskeletal	AFR	32663	742748	775411	1.08679	1.05148	1.1233	7.89e-07	6.10294
374.3	Ptosis of eyelid	Sense Organs	AFR	24541	748748	773289	1.13437	1.07883	1.19277	8.54e-07	6.06863
580	Nephritis; nephrosis; renal sclerosis	Genitourinary	AFR	6073	171632	177705	1.23454	1.13362	1.34446	1.29e-06	5.89105
521.1	Dental caries	Digestive	AFR	157396	633223	790619	1.0406	1.02394	1.05753	1.34e-06	5.87204
366.1	Nonsenile Cataract	Sense Organs	AFR	14357	686652	701009	1.15259	1.08806	1.22094	1.36e-06	5.86651
875	Non-healing surgical wound	Injuries & Poisonings	AFR	5001	754214	759215	1.24854	1.14079	1.36647	1.43e-06	5.84362
433	Cerebrovascular disease	Circulatory System	AFR	29969	757841	787810	1.1088	1.06299	1.15658	1.61e-06	5.79408
426.92	Cardiac defibrillator in situ	Circulatory System	AFR	19048	698555	717603	1.12493	1.07197	1.1805	1.71e-06	5.76655
362.26	Macular puckering of retina	Sense Organs	AFR	39776	742272	782048	1.10321	1.05965	1.14856	1.76e-06	5.75445
562.1	Diverticulosis	Digestive	AFR	144760	586388	731148	1.05075	1.0295	1.07243	2.04e-06	5.69097
523.31	Acute periodontitis	Digestive	AFR	58871	715263	774134	1.05437	1.03156	1.07769	2.09e-06	5.67986
252.1	Hyperparathyroidism	Endocrine/Metabolic	AFR	17302	760375	777677	1.11198	1.064	1.16213	2.4e-06	5.61979
580.2	Nephrotic syndrome without mention of glomerulonephritis	Genitourinary	AFR	5189	743240	748429	1.19179	1.1079	1.28204	2.46e-06	5.60902
731	Osteitis deformans and osteopathies associated with other disorders classified elsewhere	Musculoskeletal	AFR	3516	745463	748979	1.32383	1.17792	1.48782	2.5e-06	5.60221
285.1	Acute posthemorrhagic anemia	Hematopoietic	AFR	37386	708488	745874	1.08362	1.04784	1.12063	2.76e-06	5.55857
443	Peripheral vascular disease	Circulatory System	AFR	11230	193518	204748	1.21556	1.1199	1.31938	3.04e-06	5.51696
459.7	Blood vessel replaced	Circulatory System	AFR	11796	755778	767574	1.16036	1.09001	1.23525	3.15e-06	5.50183
525	Other diseases of the teeth and supporting structures	Digestive	AFR	99364	645847	745211	1.04485	1.02571	1.06436	3.32e-06	5.47951
523.32	Chronic periodontitis	Digestive	AFR	50985	658898	709883	1.0561	1.03205	1.0807	3.41e-06	5.46736
649.1	Diabetes or abnormal glucose tolerance complicating pregnancy	Pregnancy Complications	AFR	3254	198754	202008	1.31684	1.17128	1.48049	4.12e-06	5.38519
707	Chronic ulcer of skin	Dermatologic	AFR	7606	222240	229846	1.24027	1.13116	1.35989	4.57e-06	5.33962
600	Hyperplasia of prostate	Genitourinary	AFR	179849	427269	607118	1.04811	1.02714	1.0695	5.16e-06	5.28699
420.3	Endocarditis	Circulatory System	AFR	11848	781327	793175	1.15311	1.08383	1.22681	6.59e-06	5.18133
686	Other local infections of skin and subcutaneous tissue	Dermatologic	AFR	11616	740088	751704	1.15421	1.08432	1.22862	6.81e-06	5.16716
276.11	Hyperosmolality and/or hypernatremia	Endocrine/Metabolic	AFR	10156	736991	747147	1.1325	1.07228	1.1961	8.06e-06	5.09343
427.42	Cardiac arrest	Circulatory System	AFR	8023	707268	715291	1.15824	1.0858	1.23551	8.27e-06	5.08235
871	Open wounds of extremities	Injuries & Poisonings	AFR	21843	743640	765483	1.11615	1.06336	1.17157	8.8e-06	5.05567
433.11	Occlusion of cerebral arteries, with cerebral infarction	Circulatory System	AFR	7249	772159	779408	1.19393	1.10362	1.29163	1e-05	4.99936
290	Delirium dementia and amnestic and other cognitive disorders	Mental Disorders	AFR	19202	735479	754681	1.12163	1.06585	1.18033	1.03e-05	4.98636
601.4	Balanoposthitis	Genitourinary	AFR	8834	627248	636082	1.14243	1.07661	1.21228	1.09e-05	4.96157
367.9	Blindness and low vision	Sense Organs	AFR	58438	722067	780505	1.06096	1.03316	1.08951	1.25e-05	4.90154
740.9	Osteoarthrosis NOS	Musculoskeletal	AFR	262219	516042	778261	1.03579	1.01954	1.05231	1.31e-05	4.88183
783	Fever of unknown origin	Symptoms	AFR	40245	716311	756556	1.07605	1.041	1.11228	1.44e-05	4.84289
374.6	Dermatochalasis	Sense Organs	AFR	31201	742537	773738	1.15271	1.0803	1.22997	1.76e-05	4.75471
389.1	Sensorineural hearing loss	Sense Organs	AFR	279263	504739	784002	1.04124	1.02199	1.06085	2.2e-05	4.65851
362	Other retinal disorders	Sense Organs	AFR	16711	760970	777681	1.13661	1.07107	1.20616	2.38e-05	4.62325
427.3	Other specified cardiac dysrhythmias	Circulatory System	AFR	121125	612118	733243	1.04603	1.02441	1.0681	2.41e-05	4.6177
427.21	Atrial fibrillation	Circulatory System	AFR	111509	621495	733004	1.05822	1.03067	1.08651	2.62e-05	4.58232
788	Syncope and collapse	Symptoms	AFR	59063	707230	766293	1.05913	1.03114	1.08789	2.63e-05	4.5803
365.2	Primary angle-closure glaucoma	Sense Organs	AFR	16523	765896	782419	1.10244	1.053	1.1542	3.1e-05	4.5084
429.2	Abnormal function study of cardiovascular system	Circulatory System	AFR	27133	743503	770636	1.08496	1.04398	1.12754	3.3e-05	4.48093
153.2	Colon cancer	Neoplasms	AFR	20363	741808	762171	1.10812	1.05562	1.16323	3.39e-05	4.46986
512.9	Other dyspnea	Respiratory	AFR	202393	535115	737508	1.03537	1.01843	1.05261	3.66e-05	4.43705
334	Degenerative disease of the spinal cord	Neurological	AFR	6555	749473	756028	1.17724	1.08916	1.27244	3.91e-05	4.40735
337	Disorders of the autonomic nervous system	Neurological	AFR	3230	753705	756935	1.38031	1.18372	1.60954	3.93e-05	4.40564
604.1	Redundant prepuce and phimosis/BXO	Genitourinary	AFR	9100	621254	630354	1.12482	1.06346	1.18971	3.96e-05	4.40276
395.2	Nonrheumatic aortic valve disorders	Circulatory System	AFR	44006	734966	778972	1.08842	1.04517	1.13346	4.21e-05	4.37528
962.2	Insulins and antidiabetic agents causing adverse effects in therapeutic use	Injuries & Poisonings	AFR	1422	732321	733743	1.35807	1.17265	1.57281	4.38e-05	4.35853
465	Acute upper respiratory infections of multiple or unspecified sites	Respiratory	AFR	115441	561694	677135	1.0399	1.02057	1.05961	4.39e-05	4.35753
276	Disorders of fluid, electrolyte, and acid-base balance	Endocrine/Metabolic	AFR	41171	170046	211217	1.09084	1.04623	1.13735	4.47e-05	4.34931
185	Cancer of prostate	Neoplasms	AFR	64011	572608	636619	1.05458	1.02793	1.08192	4.72e-05	4.3263
503	Pulmonary congestion and hypostasis	Respiratory	AFR	5846	732500	738346	1.17614	1.0877	1.27178	4.75e-05	4.32307
367.8	Hypermetropia	Sense Organs	AFR	162117	618792	780909	1.0393	1.02017	1.05878	4.77e-05	4.32136
426	Cardiac conduction disorders	Circulatory System	AFR	38832	701864	740696	1.10228	1.05173	1.15526	4.78e-05	4.32018
480	Pneumonia	Respiratory	AFR	61043	686406	747449	1.05985	1.03048	1.09007	5.04e-05	4.29722
426.8	Other cardiac conduction disorders	Circulatory System	AFR	7739	696440	704179	1.14325	1.07148	1.21981	5.18e-05	4.28569
931	Contact dermatitis and other eczema due to plants [except food]	Dermatologic	AFR	3396	671415	674811	0.71937	0.613199	0.843925	5.28e-05	4.27709
286.2	Encounter for long-term (current) use of anticoagulants	Hematopoietic	AFR	63418	703960	767378	1.06568	1.03328	1.09909	5.38e-05	4.26921
771	Musculoskeletal symptoms referable to limbs	Symptoms	AFR	12807	757159	769966	1.16141	1.08005	1.24889	5.38e-05	4.26898
260	Protein-calorie malnutrition	Endocrine/Metabolic	AFR	23926	703500	727426	1.0882	1.04445	1.13377	5.4e-05	4.26772
727.1	Synovitis and tenosynovitis	Musculoskeletal	AFR	65669	678371	744040	1.05298	1.02692	1.0797	5.41e-05	4.26709
459	Other disorders of circulatory system	Circulatory System	AFR	15844	762399	778243	1.16276	1.08062	1.25115	5.48e-05	4.26115
721.8	Other allied disorders of spine	Musculoskeletal	AFR	9820	741855	751675	1.12622	1.06287	1.19335	5.72e-05	4.24235
428.2	Heart failure NOS	Circulatory System	AFR	20191	751029	771220	1.09411	1.04718	1.14315	5.79e-05	4.23706
599.4	Urinary incontinence	Genitourinary	AFR	77107	669192	746299	1.05016	1.02528	1.07565	6.3e-05	4.20037
528.3	Cellulitis and abscess of oral soft tissues	Digestive	AFR	8986	766462	775448	1.10798	1.05358	1.16518	6.55e-05	4.18391
735.3	Hallux valgus (Bunion)	Musculoskeletal	AFR	45477	728321	773798	1.04954	1.02492	1.07475	6.55e-05	4.18343
994.21	Septic shock	Injuries & Poisonings	AFR	11342	769540	780882	1.13185	1.06494	1.20297	6.79e-05	4.16832
440	Atherosclerosis	Circulatory System	AFR	9958	755948	765906	1.18883	1.09182	1.29446	6.81e-05	4.16664
599.2	Retention of urine	Genitourinary	AFR	42472	671759	714231	1.0804	1.03995	1.12243	7.12e-05	4.14729
550.2	Diaphragmatic hernia	Digestive	AFR	59705	726225	785930	1.0614	1.03058	1.09314	7.39e-05	4.13138
972.6	Antihypertensive agents causing adverse effects	Injuries & Poisonings	AFR	6018	727682	733700	1.1368	1.06693	1.21125	7.44e-05	4.12819
275.51	Hypocalcemia	Endocrine/Metabolic	AFR	11150	773061	784211	1.11743	1.05725	1.18103	8.47e-05	4.07228
577.1	Acute pancreatitis	Digestive	AFR	19599	768268	787867	1.08158	1.04008	1.12473	8.53e-05	4.06899
433.2	Occlusion of cerebral arteries	Circulatory System	AFR	11130	775609	786739	1.14076	1.06794	1.21855	9.11e-05	4.04037
353	Nerve root and plexus disorders	Neurological	AFR	3874	760817	764691	1.25875	1.12157	1.41272	9.28e-05	4.03232
819	Skull and face fracture and other intercranial injury	Injuries & Poisonings	AFR	28236	757563	785799	0.925548	0.890067	0.962443	0.000104702	3.98004
368	Visual disturbances	Sense Organs	AFR	43006	701892	744898	1.06018	1.02931	1.09198	0.000106436	3.97291
361	Retinal detachments and defects	Sense Organs	AFR	14966	760510	775476	1.09713	1.04662	1.15008	0.000115804	3.93628
350.1	Abnormal involuntary movements	Neurological	AFR	59551	719850	779401	1.05895	1.02836	1.09046	0.000128646	3.8906
275.5	Disorders of calcium/phosphorus metabolism	Endocrine/Metabolic	AFR	12709	776056	788765	1.13129	1.06171	1.20544	0.000139774	3.85457
771.1	Swelling of limb	Symptoms	AFR	27086	718406	745492	1.08118	1.03854	1.12557	0.000143468	3.84325
580.3	Nephritis and nephropathy without mention of glomerulonephritis	Genitourinary	AFR	4710	746658	751368	1.20026	1.09212	1.31911	0.000151114	3.82069
274.1	Gout	Endocrine/Metabolic	AFR	74021	731575	805596	1.0448	1.02126	1.06889	0.000164066	3.78498
292.1	Aphasia/speech disturbance	Mental Disorders	AFR	31670	738025	769695	1.07057	1.03293	1.10959	0.000188394	3.72493
415.2	Chronic pulmonary heart disease	Circulatory System	AFR	34557	750665	785222	1.067	1.03128	1.10396	0.000189618	3.72212
362.22	Macular degeneration, wet	Sense Organs	AFR	11278	755241	766519	1.24156	1.10806	1.39116	0.000193237	3.71391
496.2	Chronic bronchitis	Respiratory	AFR	20388	731249	751637	1.09114	1.04209	1.1425	0.000201757	3.69517
362.7	Hereditary retinal dystrophies	Sense Organs	AFR	7290	759309	766599	1.15251	1.06888	1.24267	0.000221337	3.65495
741.2	Stiffness of joint	Musculoskeletal	AFR	22807	748409	771216	1.07939	1.03646	1.12409	0.000224976	3.64786
427.11	Paroxysmal supraventricular tachycardia	Circulatory System	AFR	23870	695953	719823	1.08562	1.0388	1.13455	0.000259671	3.58558
457.2	Encounter for long-term (current) use of antiplatelets/antithrombotics	Circulatory System	AFR	8820	715346	724166	1.16197	1.07182	1.25972	0.000269508	3.56943
560.1	Paralytic ileus	Digestive	AFR	13665	695526	709191	1.10274	1.0461	1.16245	0.000277857	3.55618
496.21	Obstructive chronic bronchitis	Respiratory	AFR	50080	699579	749659	1.05973	1.02702	1.09347	0.000286669	3.54262
721.1	Spondylosis without myelopathy	Musculoskeletal	AFR	144930	624786	769716	1.03368	1.01528	1.05241	0.000300237	3.52254
727.6	Rupture of tendon, nontraumatic	Musculoskeletal	AFR	33171	704750	737921	1.06769	1.03032	1.10641	0.000314111	3.50292
452	Other venous embolism and thrombosis	Circulatory System	AFR	41896	694116	736012	1.06183	1.02767	1.09712	0.000322693	3.49121
275.6	Hypercalcemia	Endocrine/Metabolic	AFR	20373	766883	787256	1.07843	1.03486	1.12384	0.000332773	3.47785
292.11	Aphasia	Mental Disorders	AFR	8905	756541	765446	1.13056	1.05704	1.2092	0.000347677	3.45882
447.1	Stricture of artery	Circulatory System	AFR	6518	763443	769961	1.16326	1.07069	1.26382	0.000350771	3.45498
350.3	Lack of coordination	Neurological	AFR	19482	752584	772066	1.092	1.04049	1.14607	0.000357473	3.44676
850	Hemorrhage or hematoma complicating a procedure	Injuries & Poisonings	AFR	8042	749200	757242	1.14523	1.06255	1.23434	0.000389645	3.40933
342	Hemiplegia	Neurological	AFR	5099	748675	753774	1.14545	1.06179	1.2357	0.000449148	3.34761
250.5	Glycosuria or Acetonuria	Endocrine/Metabolic	AFR	1718	732591	734309	1.27883	1.11449	1.46741	0.00045752	3.33959
357	Inflammatory and toxic neuropathy	Neurological	AFR	29145	742352	771497	1.08518	1.03652	1.13611	0.0004781	3.32048
347	Cataplexy and narcolepsy	Neurological	AFR	1888	741364	743252	0.794745	0.698504	0.904246	0.000486107	3.31327
444.1	Arterial embolism and thrombosis of lower extremity artery	Circulatory System	AFR	6261	763306	769567	1.15331	1.06446	1.24959	0.000488528	3.31111
260.3	Adult failure to thrive	Endocrine/Metabolic	AFR	13853	721347	735200	1.10263	1.04362	1.16497	0.000498291	3.30252
371.1	Uveitis, noninfectious or NOS	Sense Organs	AFR	14147	758071	772218	1.07194	1.03055	1.11498	0.000544672	3.26386
440.9	Atherosclerosis of aorta	Circulatory System	AFR	15261	755784	771045	1.1139	1.04775	1.18423	0.000554463	3.25613
743.4	Stress fracture	Musculoskeletal	AFR	5835	748911	754746	1.17982	1.07412	1.29593	0.000554592	3.25603
379.5	Disorders of iris and ciliary body	Sense Organs	AFR	11273	758509	769782	1.10559	1.04416	1.17063	0.000578436	3.23774
797.1	Cardiogenic shock	Symptoms	AFR	4712	784970	789682	1.16146	1.06644	1.26494	0.000588236	3.23045
272.9	Unspecified disorder of lipoid metabolism	Endocrine/Metabolic	AFR	12259	703479	715738	1.10524	1.04358	1.17053	0.000634166	3.1978
571.5	Other chronic nonalcoholic liver disease	Digestive	AFR	64850	701396	766246	1.04987	1.02096	1.07959	0.000635897	3.19661
368.91	Psychophysical visual disturbances	Sense Organs	AFR	3842	763666	767508	1.1895	1.0766	1.31425	0.000648655	3.18799
535.9	Gastritis and duodenitis, NOS	Digestive	AFR	44755	734364	779119	1.04943	1.02059	1.07908	0.000688678	3.16198
290.12	Dementia with cerebral degenerations	Mental Disorders	AFR	4288	746130	750418	1.24788	1.09784	1.41842	0.000703529	3.15272
509.8	Dependence on respirator [Ventilator] or supplemental oxygen	Respiratory	AFR	29475	736511	765986	1.07612	1.03133	1.12285	0.000718142	3.14379
426.91	Cardiac pacemaker in situ	Circulatory System	AFR	31342	687994	719336	1.08674	1.03519	1.14085	0.000793312	3.10056
241.1	Nontoxic uninodular goiter	Endocrine/Metabolic	AFR	30631	728178	758809	1.06252	1.02553	1.10084	0.000794322	3.1
530.1	Esophagitis, GERD and related diseases	Digestive	AFR	89681	688816	778497	1.05119	1.0209	1.08237	0.000817087	3.08773
428	Congestive heart failure; nonhypertensive	Circulatory System	AFR	18618	190978	209596	1.10456	1.04207	1.1708	0.000817977	3.08726
751.21	Cystic kidney disease	Congenital Anomalies	AFR	19484	778900	798384	1.07923	1.03206	1.12856	0.000826989	3.0825
578.9	Hemorrhage of gastrointestinal tract	Digestive	AFR	44996	723130	768126	1.04949	1.02015	1.07967	0.000839491	3.07598
710.1	Osteomyelitis	Musculoskeletal	AFR	3823	181304	185127	1.23867	1.09244	1.40448	0.000839617	3.07592
278	Overweight, obesity and other hyperalimentation	Endocrine/Metabolic	AFR	113576	628436	742012	1.03894	1.01589	1.06251	0.000844411	3.07345
710	Osteomyelitis, periostitis, and other infections involving bone	Musculoskeletal	AFR	4532	755245	759777	1.20355	1.07938	1.342	0.000853372	3.06886
771.2	Cramp of limb	Symptoms	AFR	8015	735060	743075	1.13798	1.05465	1.22788	0.000863942	3.06352
505	Other pulmonary inflamation or edema	Respiratory	AFR	3794	751680	755474	1.18422	1.07184	1.30839	0.00088869	3.05125
480.1	Bacterial pneumonia	Respiratory	AFR	31168	734599	765767	1.06464	1.02584	1.10492	0.000944223	3.02493
722.6	Degeneration of intervertebral disc	Musculoskeletal	AFR	138727	628495	767222	1.0317	1.01276	1.051	0.000965837	3.0151
340	Migraine	Neurological	AFR	65012	694971	759983	0.956567	0.931659	0.98214	0.000971204	3.01269
580.1	Glomerulonephritis	Genitourinary	AFR	1334	171632	172966	1.30944	1.1152	1.53752	0.000998693	3.00057
716.9	Arthropathy NOS	Musculoskeletal	AFR	114489	668233	782722	1.0345	1.0138	1.05562	0.00100565	2.99755
729	Other disorders of soft tissues	Musculoskeletal	AFR	17901	706555	724456	1.095	1.03726	1.15595	0.0010245	2.98949
270.32	Paraproteinemia	Endocrine/Metabolic	AFR	9540	784698	794238	1.09684	1.03788	1.15916	0.00104353	2.9815
726	Peripheral enthesopathies and allied syndromes	Musculoskeletal	AFR	96083	627431	723514	1.03924	1.01552	1.06351	0.00108372	2.96508
280.2	Iron deficiency anemia secondary to blood loss (chronic)	Hematopoietic	AFR	25077	715583	740660	1.06207	1.02431	1.10122	0.00111194	2.95392
720.1	Spinal stenosis of lumbar region	Musculoskeletal	AFR	64797	695650	760447	1.04438	1.01747	1.07201	0.00111299	2.95351
317	Alcohol-related disorders	Mental Disorders	AFR	95122	626405	721527	0.970029	0.952285	0.988103	0.0012355	2.90816
741	Symptoms and disorders of the joints	Musculoskeletal	AFR	32269	730605	762874	1.06488	1.02501	1.10631	0.00124452	2.905
345.3	Convulsions	Neurological	AFR	38194	729182	767376	1.05301	1.02049	1.08657	0.00124851	2.90361
574.1	Cholelithiasis	Digestive	AFR	40168	754805	794973	1.06077	1.02328	1.09963	0.00131022	2.88266
276.42	Alkalosis	Endocrine/Metabolic	AFR	8169	724927	733096	1.10799	1.0408	1.1795	0.00131281	2.8818
480.2	Viral pneumonia	Respiratory	AFR	7341	742050	749391	1.1125	1.04222	1.18752	0.00136448	2.86503
473.4	Voice disturbance	Respiratory	AFR	39337	690167	729504	1.05701	1.02169	1.09356	0.00138657	2.85806
244.4	Hypothyroidism NOS	Endocrine/Metabolic	AFR	110789	672597	783386	1.04752	1.01813	1.07776	0.00138814	2.85757
378.1	Strabismus (not specified as paralytic)	Sense Organs	AFR	24267	746962	771229	1.08069	1.03012	1.13373	0.00150402	2.82275
414.2	ASCVD	Circulatory System	AFR	9978	739337	749315	1.14731	1.05395	1.24893	0.00150599	2.82218
456	Chronic venous insufficiency [CVI]	Circulatory System	AFR	35911	684618	720529	1.06492	1.02433	1.10711	0.00151062	2.82085
427.1	Paroxysmal tachycardia, unspecified	Circulatory System	AFR	15113	708593	723706	1.10576	1.03902	1.17679	0.00155148	2.80925
288.2	Elevated white blood cell count	Hematopoietic	AFR	56980	705304	762284	1.04673	1.01739	1.07692	0.00164156	2.78474
327.4	Insomnia	Neurological	AFR	182510	571887	754397	0.973513	0.95738	0.989918	0.00164178	2.78468
962.1	Adrenal cortical steroids causing adverse effects in therapeutic use	Injuries & Poisonings	AFR	2984	731382	734366	1.1991	1.07059	1.34303	0.0016929	2.77137
275	Disorders of mineral metabolism	Endocrine/Metabolic	AFR	18002	779916	797918	1.09667	1.03524	1.16175	0.00170292	2.7688
280	Iron deficiency anemias	Hematopoietic	AFR	19829	158719	178548	1.08783	1.03168	1.14703	0.00184752	2.73341
671	Venous/cerebrovascular complications embolism in pregnancy and the puerperium	Pregnancy Complications	AFR	836	200228	201064	1.48769	1.15857	1.91032	0.00184778	2.73335
377.1	Optic atrophy	Sense Organs	AFR	16399	754061	770460	1.06594	1.02388	1.10973	0.0018787	2.72614
368.4	Visual field defects	Sense Organs	AFR	15094	751839	766933	1.07863	1.02826	1.13148	0.00192347	2.71591
157	Pancreatic cancer	Neoplasms	AFR	3953	770414	774367	1.1968	1.06816	1.34094	0.00195907	2.70795
962.3	Hormones and synthetic substitutes causing adverse effects in therapeutic use	Injuries & Poisonings	AFR	4911	728796	733707	1.13733	1.0482	1.23405	0.00199842	2.69931
960.2	Allergy/adverse effect of penicillin	Injuries & Poisonings	AFR	14550	739600	754150	1.09359	1.03317	1.15754	0.00203402	2.69164
371.3	Inflammation of eyelids	Sense Organs	AFR	105641	672086	777727	1.03428	1.01233	1.05669	0.00206579	2.68491
507	Pleurisy; pleural effusion	Respiratory	AFR	32985	716275	749260	1.06433	1.0229	1.10744	0.00208613	2.68066
979	Adverse drug events and drug allergies	Injuries & Poisonings	AFR	23574	706027	729601	1.0748	1.02624	1.12566	0.00222823	2.65204
349	Other and unspecified disorders of the nervous system	Neurological	AFR	6536	731328	737864	1.15158	1.05177	1.26085	0.00227842	2.64237
290.11	Alzheimer's disease	Mental Disorders	AFR	9882	754806	764688	1.14174	1.04843	1.24334	0.00230915	2.63655
596.5	Functional disorders of bladder	Genitourinary	AFR	39550	751117	790667	1.05283	1.0185	1.08831	0.00233329	2.63203
362.2	Degeneration of macula and posterior pole of retina	Sense Organs	AFR	6700	203811	210511	1.21897	1.07283	1.38501	0.00237412	2.6245
368.3	Anisometropia	Sense Organs	AFR	14234	767016	781250	1.09866	1.03392	1.16745	0.00239423	2.62083
573.9	Abnormal serum enzyme levels	Digestive	AFR	19611	723309	742920	1.07817	1.02699	1.1319	0.00241808	2.61653
577	Diseases of pancreas	Digestive	AFR	10860	790976	801836	1.11156	1.03802	1.19032	0.00245942	2.60917
580.14	Chronic glomerulonephritis, NOS	Genitourinary	AFR	1968	745485	747453	1.18239	1.06063	1.31812	0.00251431	2.59958
361.1	Retinal detachment with retinal defect	Sense Organs	AFR	9665	759493	769158	1.11757	1.03971	1.20126	0.00255481	2.59264
598.4	Other cells and casts in urine	Genitourinary	AFR	1577	711388	712965	1.27688	1.08909	1.49705	0.00260039	2.58496
359.2	Myopathy	Neurological	AFR	8892	772729	781621	1.10274	1.03471	1.17525	0.00261061	2.58326
378.5	Paralytic strabismus	Sense Organs	AFR	5861	763904	769765	1.15334	1.05093	1.26573	0.00263731	2.57884
348	Other conditions of brain	Neurological	AFR	8018	756051	764069	1.12845	1.04295	1.22097	0.00264686	2.57727
513.32	Orthopnea	Respiratory	AFR	4347	788346	792693	1.14983	1.04921	1.26009	0.00280777	2.55164
571.51	Cirrhosis of liver without mention of alcohol	Digestive	AFR	30483	725054	755537	1.0516	1.01736	1.087	0.00289223	2.53877
389.4	Tinnitus	Sense Organs	AFR	174347	604399	778746	0.970519	0.951568	0.989847	0.00293729	2.53205
241.2	Nontoxic multinodular goiter	Endocrine/Metabolic	AFR	17466	738330	755796	1.06459	1.021	1.11004	0.00334116	2.4761
458	Hypotension	Circulatory System	AFR	16077	756983	773060	1.10404	1.03337	1.17954	0.00336188	2.47342
952	Spinal cord injury without evidence of spinal bone injury	Injuries & Poisonings	AFR	3031	788551	791582	1.16977	1.05286	1.29965	0.00351378	2.45423
430.2	Intracerebral hemorrhage	Circulatory System	AFR	5117	774674	779791	1.1254	1.03919	1.21876	0.00366793	2.43558
537.1	Lesions of stomach and duodenum	Digestive	AFR	3478	759249	762727	1.14901	1.04593	1.26225	0.0037745	2.42314
426.21	First degree AV block	Circulatory System	AFR	21030	684248	705278	1.07216	1.02273	1.12397	0.00380868	2.41923
381.11	Suppurative and unspecified otitis media	Sense Organs	AFR	48614	735757	784371	1.04447	1.0141	1.07575	0.00385416	2.41407
604.3	Peyronie's disease	Genitourinary	AFR	5372	624943	630315	1.16255	1.04962	1.28763	0.00386641	2.41269
710.2	Periostitis	Musculoskeletal	AFR	395	680204	680599	1.5459	1.15027	2.0776	0.00387495	2.41173
427.5	Arrhythmia (cardiac) NOS	Circulatory System	AFR	100893	629288	730181	1.03235	1.01027	1.05491	0.00389668	2.40931
496.1	Emphysema	Respiratory	AFR	33333	718721	752054	1.05934	1.01867	1.10164	0.00390274	2.40863
835	Internal derangement of knee	Injuries & Poisonings	AFR	36758	735154	771912	0.956194	0.927503	0.985773	0.00395369	2.403
513	Respiratory abnormalities	Respiratory	AFR	13684	777515	791199	1.08621	1.02674	1.14912	0.00399277	2.39873
426.9	Cardiac pacemaker/device in situ	Circulatory System	AFR	12293	709874	722167	1.11465	1.03519	1.20022	0.00402246	2.39551
785	Abdominal pain	Symptoms	AFR	186089	516277	702366	1.02521	1.00789	1.04282	0.00418314	2.3785
333.2	Myoclonus	Neurological	AFR	4641	753377	758018	1.15767	1.04728	1.2797	0.0041908	2.3777
323.8	Encephalitis, non-infectious	Neurological	AFR	1614	789236	790850	1.25579	1.07443	1.46776	0.00420917	2.3758
726.1	Enthesopathy	Musculoskeletal	AFR	131367	621054	752421	1.02744	1.00852	1.0467	0.00429773	2.36676
528.6	Leukoplakia of oral mucosa	Digestive	AFR	5110	770205	775315	1.14622	1.04366	1.25886	0.00432413	2.3641
425.2	Secondary/extrinsic cardiomyopathies	Circulatory System	AFR	8662	784327	792989	1.08876	1.02695	1.1543	0.0043502	2.36149
331.9	Cerebral degeneration, unspecified	Neurological	AFR	7071	737454	744525	1.12978	1.03876	1.22877	0.00440835	2.35572
315.1	Learning disorder	Mental Disorders	AFR	781	775743	776524	1.36309	1.10109	1.68742	0.00445207	2.35144
728.71	Contracture of palmar fascia [Dupuytren's disease]	Musculoskeletal	AFR	12613	722858	735471	1.14518	1.04298	1.25738	0.00447695	2.34902
763	Thoracic or lumbosacral neuritis or radiculitis, unspecified	Symptoms	AFR	72476	674688	747164	1.03506	1.01064	1.06006	0.00466739	2.33093
535.2	Atrophic gastritis	Digestive	AFR	18539	759259	777798	1.06057	1.01807	1.10484	0.00482443	2.31655
801	Fracture of ankle and foot	Injuries & Poisonings	AFR	20861	719505	740366	1.06765	1.02005	1.11747	0.00490953	2.30896
350	Abnormal movement	Neurological	AFR	26339	192543	218882	1.08228	1.02412	1.14375	0.00502226	2.2991
726.4	Calcaneal spur; Exostosis NOS	Musculoskeletal	AFR	38231	697236	735467	1.04571	1.01355	1.07889	0.00503478	2.29802
870	Open wounds of head; neck; and trunk	Injuries & Poisonings	AFR	15347	752011	767358	1.0836	1.02415	1.1465	0.00528928	2.2766
375.2	Epiphora	Sense Organs	AFR	6820	763202	770022	1.11365	1.03236	1.20135	0.00537747	2.26942
452.2	Deep vein thrombosis [DVT]	Circulatory System	AFR	37359	706827	744186	1.04792	1.01391	1.08306	0.0054191	2.26607
706.2	Sebaceous cyst	Dermatologic	AFR	83732	696112	779844	1.03353	1.0097	1.05792	0.00557898	2.25345
592.2	Urethritis and urethral syndrome	Genitourinary	AFR	6322	738958	745280	0.931714	0.886169	0.9796	0.00567498	2.24604
481	Influenza	Respiratory	AFR	10694	731976	742670	1.08255	1.02338	1.14515	0.00568007	2.24565
420.21	Acute pericarditis	Circulatory System	AFR	3020	788788	791808	1.16031	1.044	1.28958	0.00579921	2.23663
686.1	Carbuncle and furuncle	Dermatologic	AFR	7545	745302	752847	1.0833	1.02343	1.14667	0.00580704	2.23605
740.2	Osteoarthrosis, generalized	Musculoskeletal	AFR	50826	695302	746128	1.04121	1.01171	1.07156	0.00588052	2.23058
681.3	Cellulitis and abscess of arm/hand	Dermatologic	AFR	26128	743995	770123	1.05853	1.01646	1.10234	0.00597494	2.22367
327.31	Central/nonobstroctive sleep apnea	Neurological	AFR	17671	715558	733229	1.07654	1.02122	1.13486	0.00614594	2.21141
277.7	Dysmetabolic syndrome X	Endocrine/Metabolic	AFR	7409	773532	780941	1.11141	1.03026	1.19895	0.00632226	2.19913
444.5	Atheroembolism	Circulatory System	AFR	435	697761	698196	1.68896	1.157	2.4655	0.0066164	2.17938
255	Disorders of adrenal glands	Endocrine/Metabolic	AFR	9368	763832	773200	1.09649	1.02579	1.17207	0.00675626	2.17029
634.3	Ectopic pregnancy	Pregnancy Complications	AFR	821	190505	191326	0.784311	0.657577	0.93547	0.0068967	2.16136
519.2	Respiratory complications	Respiratory	AFR	4539	765144	769683	1.13863	1.03626	1.25111	0.00691379	2.16028
41.1	Staphylococcus infections	Infectious Diseases	AFR	5531	193409	198940	1.15187	1.03952	1.27636	0.00692807	2.15939
271.3	Intestinal disaccharidase deficiencies and disaccharide malabsorption	Endocrine/Metabolic	AFR	46769	757703	804472	0.963843	0.938093	0.990299	0.00768614	2.11429
537	Other disorders of stomach and duodenum	Digestive	AFR	15577	750235	765812	1.08114	1.02084	1.145	0.00771721	2.11254
840.2	Rotator cuff (capsule) sprain	Injuries & Poisonings	AFR	27441	729904	757345	1.0547	1.01412	1.0969	0.00780293	2.10774
510	Other diseases of lung	Respiratory	AFR	36648	734290	770938	1.05231	1.01351	1.0926	0.00780921	2.10739
317.1	Alcoholism	Mental Disorders	AFR	118178	626570	744748	0.976694	0.959845	0.993838	0.0079045	2.10213
516.1	Hemoptysis	Respiratory	AFR	16870	790016	806886	1.06273	1.01589	1.11174	0.0081654	2.08802
286.9	Abnormal coagulation profile	Hematopoietic	AFR	16735	746824	763559	1.06984	1.01754	1.12484	0.00829958	2.08094
558	Noninfectious gastroenteritis	Digestive	AFR	30005	664538	694543	1.05399	1.01342	1.09619	0.0086489	2.06304
681.2	Cellulitis and abscess of face/neck	Dermatologic	AFR	16469	753038	769507	1.05945	1.01471	1.10616	0.00870137	2.06041
624.9	stress incontinence, female	Genitourinary	AFR	8913	176130	185043	1.12192	1.02945	1.2227	0.00875893	2.05755
859	Complication due to other implant and internal device	Injuries & Poisonings	AFR	6167	754598	760765	1.12407	1.02988	1.22687	0.00881061	2.05499
395.1	Nonrheumatic mitral valve disorders	Circulatory System	AFR	40662	738796	779458	1.04665	1.01153	1.08299	0.0088398	2.05356
81	Infection/inflammation of internal prosthetic device; implant; and graft	Infectious Diseases	AFR	4074	206069	210143	1.18275	1.04302	1.34119	0.00888157	2.05151
426.31	Right bundle branch block	Circulatory System	AFR	22180	695026	717206	1.07548	1.01838	1.13578	0.00893516	2.0489
442.3	Aneurysm of artery of lower extremity	Circulatory System	AFR	3048	766223	769271	1.20162	1.04657	1.37965	0.00916768	2.03774
735	Acquired foot deformities	Musculoskeletal	AFR	26676	741032	767708	1.06087	1.01471	1.10914	0.00923938	2.03436
564	Functional digestive disorders	Digestive	AFR	26308	704347	730655	1.07679	1.01808	1.13889	0.00970025	2.01322
457	Encounter for long-term (current) use of anticoagulants, antithrombotics, aspirin	Circulatory System	AFR	14121	146544	160665	1.1124	1.02582	1.2063	0.00997856	2.00093
300.9	Posttraumatic stress disorder	Mental Disorders	AFR	177205	511865	689070	0.978872	0.963066	0.994938	0.0101428	1.99384
574.11	Cholelithiasis with acute cholecystitis	Digestive	AFR	6396	780967	787363	1.13063	1.02946	1.24174	0.010255	1.98906
965.1	Opiates and related narcotics causing adverse effects in therapeutic use	Injuries & Poisonings	AFR	7735	739785	747520	1.12835	1.02879	1.23754	0.0103992	1.983
274.11	Gouty arthropathy	Endocrine/Metabolic	AFR	26154	774676	800830	1.04569	1.01044	1.08217	0.0106673	1.97195
396	Abnormal heart sounds	Circulatory System	AFR	28166	731031	759197	1.05615	1.01276	1.1014	0.0107082	1.97028
698	Pruritus and related conditions	Dermatologic	AFR	23463	747797	771260	1.05041	1.01147	1.09086	0.0107255	1.96958
720	Spinal stenosis	Musculoskeletal	AFR	40946	703438	744384	1.04353	1.00987	1.07831	0.0108664	1.96391
689	Disorder of skin and subcutaneous tissue NOS	Dermatologic	AFR	64461	658408	722869	1.04729	1.01068	1.08522	0.0109142	1.96201
796	Elevated prostate specific antigen [PSA]	Genitourinary	AFR	77771	545921	623692	1.03078	1.00697	1.05516	0.0110148	1.95802
741.4	Joint effusions	Musculoskeletal	AFR	45509	725988	771497	1.03472	1.00783	1.06233	0.0110828	1.95535
514	Abnormal findings examination of lungs	Respiratory	AFR	58972	691816	750788	1.03849	1.00858	1.06929	0.0113169	1.94627
727	Other disorders of synovium, tendon, and bursa	Musculoskeletal	AFR	22288	724800	747088	1.07664	1.01683	1.13996	0.0113266	1.9459
627.3	Postmenopausal atrophic vaginitis	Genitourinary	AFR	10921	150880	161801	1.09058	1.01972	1.16636	0.0114199	1.94234
112	Candidiasis	Infectious Diseases	AFR	21080	739702	760782	1.05352	1.01165	1.09713	0.0117455	1.93013
960	Poisoning by antibiotics	Injuries & Poisonings	AFR	9660	744996	754656	1.11834	1.02494	1.22026	0.0119543	1.92248
427.6	Premature beats	Circulatory System	AFR	30255	690965	721220	1.05284	1.01138	1.09601	0.0120103	1.92045
276.14	Hypopotassemia	Endocrine/Metabolic	AFR	82686	677838	760524	1.02642	1.00571	1.04755	0.0121463	1.91555
509.2	Respiratory insufficiency	Respiratory	AFR	10677	736712	747389	1.07778	1.01646	1.1428	0.0122009	1.91361
441.1	Acute vascular insufficiency of intestine	Circulatory System	AFR	2555	754055	756610	1.1898	1.03631	1.36604	0.0136614	1.8645
300.12	Agorophobia, social phobia, and panic disorder	Mental Disorders	AFR	39712	648874	688586	0.957359	0.924709	0.991161	0.0138367	1.85897
740.1	Osteoarthritis; localized	Musculoskeletal	AFR	144096	625992	770088	1.02316	1.00462	1.04203	0.0141125	1.8504
278.11	Morbid obesity	Endocrine/Metabolic	AFR	108838	643681	752519	1.02599	1.00518	1.04724	0.0141164	1.85028
560.2	Impaction of intestine	Digestive	AFR	7908	710428	718336	1.08449	1.01643	1.1571	0.0141723	1.84856
358.1	Myasthenia gravis	Neurological	AFR	2027	776365	778392	1.27118	1.04839	1.54132	0.014663	1.83378
362.21	Macular degeneration, dry	Sense Organs	AFR	39931	727120	767051	1.0786	1.01456	1.14668	0.0153937	1.81266
687.4	Disturbance of skin sensation	Dermatologic	AFR	71189	621561	692750	1.03012	1.00565	1.0552	0.0155558	1.80811
426.25	Other heart block	Circulatory System	AFR	5205	697944	703149	1.13859	1.02494	1.26486	0.0155618	1.80794
578.1	Hematemesis	Digestive	AFR	9956	754784	764740	1.07119	1.01311	1.13261	0.0156148	1.80646
270.38	Other specified disorders of plasma protein metabolism	Endocrine/Metabolic	AFR	6403	787075	793478	1.08964	1.01626	1.16831	0.0158002	1.80134
433.12	Cerebral atherosclerosis	Circulatory System	AFR	5708	759551	765259	1.10045	1.01802	1.18955	0.0159696	1.7967
599.5	Frequency of urination and polyuria	Genitourinary	AFR	106818	643054	749872	1.02527	1.00452	1.04646	0.0167719	1.77542
573.3	Hepatomegaly	Digestive	AFR	5952	737083	743035	1.10911	1.01874	1.2075	0.0169366	1.77117
789.1	Persistent vomiting	Symptoms	AFR	2608	731451	734059	1.17754	1.02914	1.34733	0.0174102	1.7592
41	Bacterial infection NOS	Infectious Diseases	AFR	18682	193409	212091	1.06602	1.01112	1.12389	0.0177877	1.74988
425	Cardiomyopathy	Circulatory System	AFR	8812	215836	224648	1.09977	1.01638	1.19	0.0180868	1.74264
110.1	Dermatophytosis	Infectious Diseases	AFR	50187	731706	781893	1.03106	1.0052	1.05758	0.0182561	1.73859
501	Pneumonitis due to inhalation of food or vomitus	Respiratory	AFR	5955	746427	752382	1.12728	1.0205	1.24524	0.0182932	1.73771
594.1	Calculus of kidney	Genitourinary	AFR	71813	726085	797898	1.03697	1.00606	1.06883	0.0187132	1.72785
530	Diseases of esophagus	Digestive	AFR	68379	705801	774180	1.04745	1.00768	1.08878	0.0189034	1.72346
377.3	Optic neuritis/neuropathy	Sense Organs	AFR	13555	757043	770598	1.06277	1.01004	1.11826	0.019041	1.72031
590	Pyelonephritis	Genitourinary	AFR	8722	734393	743115	1.08927	1.01395	1.17018	0.0193418	1.7135
38.3	Bacteremia	Infectious Diseases	AFR	5430	193409	198839	1.12058	1.01855	1.23283	0.0194237	1.71167
290.13	Senile dementia	Mental Disorders	AFR	2042	748276	750318	1.228	1.03332	1.45935	0.019692	1.70571
426.23	Second degree AV block	Circulatory System	AFR	6028	708660	714688	1.10546	1.01605	1.20273	0.0198014	1.7033
360	Disorders of the globe	Sense Organs	AFR	1095	779752	780847	1.22722	1.03261	1.4585	0.0201146	1.69649
312	Conduct disorders	Mental Disorders	AFR	2800	786813	789613	1.12485	1.01748	1.24355	0.0215348	1.66686
379.4	Anomalies of pupillary function	Sense Organs	AFR	6773	749946	756719	1.10288	1.01447	1.199	0.0216255	1.66503
721.2	Spondylosis with myelopathy	Musculoskeletal	AFR	18577	734873	753450	1.04915	1.00701	1.09305	0.0218038	1.66147
701.6	Acquired acanthosis nigricans	Dermatologic	AFR	2179	774229	776408	1.11194	1.01546	1.21759	0.0219506	1.65855
224.1	Benign neoplasm of eye, uveal	Neoplasms	AFR	29702	771968	801670	1.08452	1.01178	1.16249	0.0219888	1.6578
133	Arthropod-borne diseases	Infectious Diseases	AFR	487	711676	712163	0.653602	0.45396	0.941044	0.0222125	1.6534
344	Other paralytic syndromes	Neurological	AFR	8575	744446	753021	1.07738	1.0107	1.14845	0.0222197	1.65326
411.41	Aneurysm and dissection of heart	Circulatory System	AFR	2232	746209	748441	1.20134	1.02645	1.40602	0.0223035	1.65163
291.8	Alteration of consciousness	Mental Disorders	AFR	23390	746801	770191	1.05093	1.00694	1.09684	0.0227995	1.64207
560	Intestinal obstruction without mention of hernia	Digestive	AFR	8284	141484	149768	1.11656	1.01529	1.22794	0.0230382	1.63755
8.5	Bacterial enteritis	Infectious Diseases	AFR	4357	218424	222781	1.14589	1.01881	1.28882	0.0231644	1.63518
626.2	Dysmenorrhea	Genitourinary	AFR	10229	151025	161254	0.940792	0.892449	0.991753	0.0233503	1.63171
514.2	Solitary pulmonary nodule	Respiratory	AFR	38480	724036	762516	1.04549	1.00598	1.08654	0.0235987	1.62711
758	Chromosomal anomalies and genetic disorders	Congenital Anomalies	AFR	1133	800416	801549	0.733234	0.559649	0.96066	0.0243768	1.61302
275.1	Disorders of iron metabolism	Hematopoietic	AFR	6780	775919	782699	1.10402	1.01286	1.20338	0.0244174	1.6123
196	Radiotherapy	Neoplasms	AFR	36687	717423	754110	1.05235	1.00658	1.10021	0.0245002	1.61083
286.13	Congenital factor VIII disorder	Hematopoietic	AFR	429	746618	747047	0.662774	0.462592	0.949582	0.0249653	1.60266
41.12	Methicillin resistant Staphylococcus aureus	Infectious Diseases	AFR	2589	193409	195998	1.17985	1.02091	1.36354	0.0250732	1.60079
508	Pulmonary collapse; interstitial and compensatory emphysema	Respiratory	AFR	23088	726637	749725	1.05408	1.00626	1.10417	0.0261882	1.58189
531.3	Duodenal ulcer	Digestive	AFR	9061	790509	799570	1.0773	1.00869	1.15058	0.0265719	1.57558
530.2	Esophageal bleeding (varices/hemorrhage)	Digestive	AFR	15355	702228	717583	1.06463	1.00728	1.12525	0.0266411	1.57445
580.13	Acute glomerulonephritis, NOS	Genitourinary	AFR	914	733626	734540	1.22996	1.02284	1.47901	0.0278074	1.55584
379	Other disorders of eye	Sense Organs	AFR	16283	754034	770317	1.07157	1.00755	1.13964	0.0278482	1.5552
597	Other disorders of urethra and urinary tract	Genitourinary	AFR	3457	781958	785415	0.859738	0.751335	0.983782	0.027967	1.55335
527.2	Sialoadenitis	Digestive	AFR	6725	783346	790071	1.08353	1.00867	1.16395	0.0280782	1.55163
454.1	Varicose veins of lower extremity	Circulatory System	AFR	23782	716481	740263	0.945125	0.898538	0.994127	0.0286439	1.54297
327	Sleep disorders	Neurological	AFR	70170	648574	718744	0.970464	0.944738	0.99689	0.0287298	1.54167
741.1	Ankylosis of joint	Musculoskeletal	AFR	2924	761902	764826	1.12346	1.01198	1.24723	0.029015	1.53738
420.2	Pericarditis	Circulatory System	AFR	12698	781793	794491	1.06111	1.00607	1.11916	0.0290596	1.53671
8	Intestinal infection	Infectious Diseases	AFR	8157	218424	226581	1.10068	1.00963	1.19994	0.0294505	1.53091
395.6	Heart valve replaced	Circulatory System	AFR	16383	758529	774912	1.08325	1.00797	1.16415	0.0295478	1.52947
627.1	Postmenopausal bleeding	Genitourinary	AFR	7012	153749	160761	1.08236	1.00767	1.16259	0.0300576	1.52205
289.5	Diseases of spleen	Hematopoietic	AFR	2945	745735	748680	1.15398	1.01332	1.31417	0.0308112	1.51129
426.32	Left bundle branch block	Circulatory System	AFR	16854	700062	716916	1.06479	1.00567	1.12739	0.0312297	1.50543
8.52	Intestinal infection due to C. difficile	Infectious Diseases	AFR	2975	204338	207313	1.19698	1.0163	1.40977	0.0312683	1.5049
288	Diseases of white blood cells	Hematopoietic	AFR	19289	734916	754205	1.06046	1.00529	1.11866	0.0312698	1.50487
523	Gingival and periodontal diseases	Digestive	AFR	83903	677814	761717	1.02209	1.00195	1.04262	0.0313773	1.50338
521.2	Dental abrasion, erosion and attrition	Digestive	AFR	28848	612712	641560	1.04	1.00332	1.07801	0.0322764	1.49112
564.1	Irritable Bowel Syndrome	Digestive	AFR	39185	687519	726704	0.960125	0.924925	0.996664	0.0327359	1.48498
253.1	Pituitary hyperfunction	Endocrine/Metabolic	AFR	3034	769933	772967	0.901864	0.819918	0.991999	0.0335662	1.4741
727.4	Ganglion and cyst of synovium, tendon, and bursa	Musculoskeletal	AFR	26574	711485	738059	0.960566	0.925504	0.996958	0.0339577	1.46906
261.4	Vitamin D deficiency	Endocrine/Metabolic	AFR	189039	578662	767701	1.01713	1.00128	1.03322	0.0340286	1.46816
429.9	Cardiac complications, not elsewhere classified	Circulatory System	AFR	8062	745882	753944	1.0934	1.00649	1.1878	0.034587	1.46109
453	Chronic venous hypertension	Circulatory System	AFR	3740	728094	731834	1.12457	1.00849	1.25402	0.0346808	1.45991
286.11	Von willebrand's disease	Hematopoietic	AFR	667	760207	760874	0.699291	0.501722	0.974658	0.0347304	1.45929
345	Epilepsy, recurrent seizures, convulsions	Neurological	AFR	22132	740870	763002	1.0463	1.00323	1.09122	0.0348365	1.45797
530.5	Disorders of esophageal motility	Digestive	AFR	7546	708703	716249	1.09488	1.00643	1.19109	0.0349264	1.45685
427.2	Atrial fibrillation and flutter	Circulatory System	AFR	19799	138530	158329	1.09185	1.0059	1.18516	0.035685	1.44751
961.1	Poisoning/allergy of sulfonamides	Injuries & Poisonings	AFR	4609	744902	749511	1.15148	1.00932	1.31365	0.0359071	1.44482
743.9	Osteopenia or other disorder of bone and cartilage	Musculoskeletal	AFR	57494	728482	785976	1.03489	1.00224	1.06859	0.0359903	1.44382
910	Superficial injury, infected	Injuries & Poisonings	AFR	637	789461	790098	1.36864	1.02044	1.83566	0.0361679	1.44168
702.2	Seborrheic keratosis	Dermatologic	AFR	164680	630581	795261	1.03327	1.00203	1.06548	0.036642	1.43602
259.4	Precocious sexual development and puberty NEC	Endocrine/Metabolic	AFR	226	125006	125232	0.734383	0.54923	0.981954	0.037267	1.42868
8.6	Viral Enteritis	Infectious Diseases	AFR	1639	218424	220063	1.18441	1.01001	1.38894	0.0372985	1.42831
686.4	Pyogenic granuloma	Dermatologic	AFR	1342	750575	751917	0.842173	0.716302	0.990164	0.0375581	1.4253
251.8	Abnormality of secretion of glucagon or gastrin	Endocrine/Metabolic	AFR	167	700205	700372	1.59456	1.02645	2.47711	0.0378832	1.42155
363	Chorioretinal inflammations, scars, and other disorders of choroid	Sense Organs	AFR	2488	778227	780715	1.16531	1.0085	1.34651	0.0380093	1.42011
540	Appendiceal conditions	Digestive	AFR	1962	805418	807380	0.819431	0.678478	0.989666	0.0386564	1.41278
727.2	Bursitis disorders	Musculoskeletal	AFR	25163	698912	724075	1.04114	1.00193	1.08188	0.0395474	1.40288
38	Septicemia	Infectious Diseases	AFR	12505	193409	205914	1.07552	1.00348	1.15273	0.0395658	1.40268
427	Cardiac dysrhythmias	Circulatory System	AFR	61678	138530	200208	1.04399	1.00201	1.08773	0.0397983	1.40014
712	Infective connective tissue disorders	Musculoskeletal	AFR	1462	740736	742198	1.17564	1.00743	1.37193	0.0399789	1.39817
751.22	Other specified congenital anomalies of kidney	Congenital Anomalies	AFR	2269	779274	781543	0.854646	0.735576	0.992989	0.0401824	1.39596
574.12	Cholelithiasis with other cholecystitis	Digestive	AFR	11444	776210	787654	1.07612	1.00313	1.15442	0.0406431	1.39101
519	Other diseases of respiratory system, not elsewhere classified	Respiratory	AFR	19390	768623	788013	1.05921	1.00221	1.11944	0.0415325	1.38161
783.1	Postprocedural fever	Symptoms	AFR	2879	753182	756061	1.11925	1.00412	1.24758	0.0419351	1.37742
300.8	Acute reaction to stress	Mental Disorders	AFR	18102	666504	684606	1.04285	1.00137	1.08606	0.042756	1.369
415.21	Primary pulmonary hypertension	Circulatory System	AFR	7670	771917	779587	1.07269	1.00228	1.14806	0.0427944	1.36861
574.2	Calculus of bile duct	Digestive	AFR	10258	778594	788852	1.08229	1.00222	1.16877	0.0437572	1.35895
593.1	Gross hematuria	Genitourinary	AFR	37741	712385	750126	1.03396	1.00089	1.06812	0.0440713	1.35584
749.2	Congenital anomalies of skull and face bones	Congenital Anomalies	AFR	563	791048	791611	0.745552	0.560194	0.992241	0.044075	1.35581
572	Ascites (non malignant)	Digestive	AFR	12208	738914	751122	1.06943	1.00175	1.14168	0.0441684	1.35489
362.27	Drusen (degenerative) of retina	Sense Organs	AFR	25153	755387	780540	1.04982	1.00123	1.10076	0.0443395	1.35321
369.5	Conjunctivitis, infectious	Sense Organs	AFR	53689	723309	776998	1.02564	1.00062	1.05128	0.0444876	1.35176
394.1	Mitral valve stenosis and aortic valve stenosis	Circulatory System	AFR	8105	763969	772074	1.09003	1.00204	1.18574	0.0447074	1.34962
573.4	Acute and subacute necrosis of liver	Digestive	AFR	1762	733931	735693	1.17691	1.00384	1.37982	0.0447252	1.34945
691.3	Congenital pigmentary anomalies of skin	Dermatologic	AFR	498	752784	753282	0.662173	0.442682	0.990492	0.0448067	1.34866
288.1	Decreased white blood cell count	Hematopoietic	AFR	13390	738127	751517	0.949657	0.90269	0.999068	0.0459334	1.33787
132.1	Pediculosis and phthirus infestation	Infectious Diseases	AFR	1039	712060	713099	1.19159	1.00306	1.41556	0.0460679	1.3366
355.1	Chronic pain syndrome	Neurological	AFR	38990	712534	751524	1.03364	1.00047	1.06791	0.0467561	1.33016
427.4	Cardiac arrest and ventricular fibrillation	Circulatory System	AFR	1875	138530	140405	1.18126	1.00211	1.39243	0.0471313	1.32669
770	Myalgia and myositis unspecified	Symptoms	AFR	53006	711192	764198	1.03001	1.00034	1.06055	0.0474239	1.324
473.1	Chronic laryngitis	Respiratory	AFR	4699	717557	722256	1.09676	1.00085	1.20186	0.0479053	1.31962
418.1	Precordial pain	Circulatory System	AFR	7488	722782	730270	1.07637	1.00054	1.15794	0.0483246	1.31583
361.2	Retinoschisis and retinal cysts	Sense Organs	AFR	3566	764850	768416	1.10316	1.00062	1.2162	0.0485563	1.31375
191	Manlignant and unknown neoplasms of brain and nervous system	Neoplasms	AFR	4225	797371	801596	1.14273	1.00067	1.30496	0.0488584	1.31106
338.1	Acute pain	Neurological	AFR	121031	633940	754971	1.02038	1.0001	1.04108	0.0489011	1.31068
495.11	Chronic obstructive asthma with exacerbation	Respiratory	AFR	4376	730267	734643	1.088	1.0004	1.18328	0.0489169	1.31054
283	Acquired hemolytic anemias	Hematopoietic	AFR	1179	720969	722148	0.854022	0.729656	0.999586	0.0494003	1.30627
510.2	Lung transplant	Respiratory	AFR	892	770017	770909	0.742894	0.551652	1.00044	0.050336	1.29812
535.8	Other specified gastritis	Digestive	AFR	20147	757016	777163	1.04127	0.999813	1.08445	0.051065	1.29188
415.11	Pulmonary embolism and infarction, acute	Circulatory System	AFR	24951	759854	784805	1.03934	0.99973	1.08053	0.0516159	1.28722
695.8	Other specified erythematous conditions	Dermatologic	AFR	19981	747333	767314	1.05173	0.999542	1.10664	0.0520971	1.28319
426.24	Atrioventricular block, complete	Circulatory System	AFR	11189	704555	715744	1.07916	0.99927	1.16545	0.052216	1.2822
736	Other acquired deformities of limbs	Musculoskeletal	AFR	7270	758980	766250	1.08277	0.999125	1.17341	0.052547	1.27945
287.3	Thrombocytopenia	Hematopoietic	AFR	50675	722133	772808	1.03155	0.999651	1.06446	0.0525987	1.27902
340.1	Migrain with aura	Neurological	AFR	23223	741963	765186	0.955346	0.912211	1.00052	0.0526392	1.27869
446.2	Acute febrile mucocutaneous lymph node syndrome (Kawasaki disease)	Circulatory System	AFR	126	636884	637010	0.456732	0.206279	1.01127	0.0533193	1.27312
535.6	Duodenitis	Digestive	AFR	13125	763533	776658	1.05487	0.999064	1.11379	0.0540799	1.26696
440.1	Atherosclerosis of renal artery	Circulatory System	AFR	3633	766006	769639	1.12225	0.997812	1.2622	0.0544247	1.2642
352.2	Facial nerve disorders [CN7]	Neurological	AFR	11362	756354	767716	1.05871	0.998893	1.12211	0.0545251	1.2634
364	Corneal opacity and other disorders of cornea	Sense Organs	AFR	4797	774870	779667	0.894363	0.797966	1.00241	0.0550277	1.25942
701	Other hypertrophic and atrophic conditions of skin	Dermatologic	AFR	33653	723726	757379	1.04352	0.999023	1.09001	0.055363	1.25678
592.1	Cystitis	Genitourinary	AFR	19653	735218	754871	1.04906	0.998693	1.10197	0.0564094	1.24865
800.1	Fracture of neck of femur	Injuries & Poisonings	AFR	8569	737288	745857	1.08771	0.997428	1.18617	0.0572075	1.24255
442.8	Aneurysm of other specified artery	Circulatory System	AFR	4315	765467	769782	1.10503	0.99664	1.2252	0.0579519	1.23693
300.4	Dysthymic disorder	Mental Disorders	AFR	72993	619501	692494	1.02347	0.999206	1.04832	0.0580845	1.23594
772.6	Facial weakness	Symptoms	AFR	2192	752839	755031	1.1412	0.995368	1.30839	0.0583031	1.23431
279	Disorders involving the immune mechanism	Endocrine/Metabolic	AFR	12568	777882	790450	1.07595	0.997411	1.16068	0.0583683	1.23382
368.9	Subjective visual disturbances	Sense Organs	AFR	39864	743510	783374	1.03125	0.9989	1.06465	0.0584562	1.23317
202.23	Lymphosarcoma	Neoplasms	AFR	805	781297	782102	1.3107	0.99012	1.73508	0.0586799	1.23151
41.4	E. coli	Infectious Diseases	AFR	2957	193409	196366	1.12586	0.995504	1.2733	0.0590007	1.22914
451.2	Phlebitis and thrombophlebitis of lower extremities	Circulatory System	AFR	7448	727135	734583	1.07392	0.99722	1.15651	0.0592499	1.22731
560.4	Other intestinal obstruction	Digestive	AFR	19311	702208	721519	1.04685	0.998171	1.09791	0.0594835	1.2256
291	Other specified nonpsychotic and/or transient mental disorders	Mental Disorders	AFR	9321	188221	197542	1.08731	0.996615	1.18626	0.0596112	1.22467
514.1	Abnormal results of function study of pulmonary system	Respiratory	AFR	1732	769836	771568	0.864902	0.743542	1.00607	0.0599013	1.22256
618.1	Prolapse of vaginal walls	Genitourinary	AFR	6613	201767	208380	1.10569	0.995743	1.22777	0.0600905	1.22119
286.1	Congenital coagulation defects	Hematopoietic	AFR	987	760459	761446	0.735471	0.533826	1.01329	0.060212	1.22032
535	Gastritis and duodenitis	Digestive	AFR	6891	200485	207376	1.0899	0.996171	1.19245	0.0606074	1.21747
332	Parkinson's disease	Neurological	AFR	11325	745325	756650	1.10754	0.995395	1.23232	0.0607625	1.21636
586.2	Cyst of kidney, acquired	Genitourinary	AFR	35590	715983	751573	1.03168	0.998579	1.06588	0.0608597	1.21567
353.1	Nerve plexus lesions	Neurological	AFR	4892	761990	766882	1.08996	0.995763	1.19306	0.0617765	1.20918
626.8	Infertility, female	Genitourinary	AFR	4256	155039	159295	0.922766	0.848082	1.00403	0.0619556	1.20792
194	Cancer of other endocrine glands	Neoplasms	AFR	2215	779943	782158	0.873152	0.757119	1.00697	0.0622507	1.20586
259.3	Delay in sexual development and puberty NEC	Endocrine/Metabolic	AFR	1596	698123	699719	1.20378	0.989708	1.46416	0.0633942	1.19795
735.22	Claw toe (acquired)	Musculoskeletal	AFR	1672	699255	700927	1.1404	0.992572	1.31024	0.0636378	1.19628
526	Diseases of the jaws	Digestive	AFR	7266	779331	786597	0.91366	0.830477	1.00518	0.0637453	1.19555
260.22	Nutritional marasmus	Endocrine/Metabolic	AFR	2380	722645	725025	1.15545	0.991671	1.34627	0.0639236	1.19434
90.3	Venereal diseases due to Chlamydia trachomatis	Infectious Diseases	AFR	115	229026	229141	1.52573	0.975251	2.38692	0.0642833	1.1919
218.1	Uterine leiomyoma	Neoplasms	AFR	13471	176069	189540	0.963134	0.925531	1.00226	0.0645081	1.19039
966	Poisoning by anticonvulsants and anti-Parkinsonism drugs	Injuries & Poisonings	AFR	998	731057	732055	1.19858	0.989057	1.45248	0.0646431	1.18948
285.22	Anemia in neoplastic disease	Hematopoietic	AFR	10619	727731	738350	1.06137	0.996336	1.13065	0.0648634	1.188
346.1	Nonspecific abnormal findings on radiological and other examination of skull and head	Neurological	AFR	4444	748890	753334	1.11013	0.993228	1.24079	0.0657265	1.18226
70.3	Viral hepatitis C	Infectious Diseases	AFR	4102	168158	172260	1.09281	0.994126	1.20129	0.0660695	1.18
284.1	Pancytopenia	Hematopoietic	AFR	14737	722756	737493	1.05231	0.996525	1.11123	0.0665505	1.17685
695.3	Rosacea	Dermatologic	AFR	28199	741353	769552	1.09045	0.994023	1.19623	0.0667958	1.17525
425.12	Other hypertrophic cardiomyopathy	Circulatory System	AFR	2263	789611	791874	1.11189	0.992655	1.24544	0.0668655	1.1748
427.22	Atrial flutter	Circulatory System	AFR	42923	677343	720266	1.03726	0.997453	1.07866	0.0669145	1.17448
871.1	Open wound of hand except finger(s)	Injuries & Poisonings	AFR	14703	763792	778495	1.05692	0.996115	1.12143	0.0670702	1.17347
695.7	Prurigo and Lichen	Dermatologic	AFR	27094	739870	766964	1.03126	0.997644	1.066	0.0686944	1.16308
246.2	Thyroid cyst	Endocrine/Metabolic	AFR	1585	737130	738715	0.87565	0.758915	1.01034	0.0689075	1.16173
202	Cancer of other lymphoid, histiocytic tissue	Neoplasms	AFR	4675	793864	798539	1.13864	0.989805	1.30986	0.0692804	1.15939
509.3	Pulmonary insufficiency or respiratory failure following trauma and surgery	Respiratory	AFR	10209	737716	747925	1.06518	0.994934	1.14039	0.0696682	1.15697
556.11	Angiodysplasia of intestine (without mention of hemorrhage)	Digestive	AFR	4036	702662	706698	1.09195	0.99275	1.20107	0.0702607	1.15329
586.3	Vascular disorders of kidney/hypertrophy	Genitourinary	AFR	1657	733046	734703	1.14305	0.988557	1.3217	0.0711331	1.14793
110.13	Dermatophytosis of the body	Infectious Diseases	AFR	33120	739426	772546	1.03247	0.997233	1.06896	0.0712964	1.14693
741.5	Hemarthrosis	Musculoskeletal	AFR	1766	749157	750923	0.879466	0.764488	1.01174	0.0723772	1.1404
726.2	Synoviopathy	Musculoskeletal	AFR	18598	718250	736848	1.04642	0.995853	1.09955	0.0725733	1.13922
429	Ill-defined descriptions and complications of heart disease	Circulatory System	AFR	13804	190978	204782	1.07424	0.993299	1.16178	0.0731745	1.13564
529.6	Glossodynia	Digestive	AFR	1404	774039	775443	1.17336	0.985073	1.39763	0.0732242	1.13535
286.7	Other and unspecified coagulation defects	Hematopoietic	AFR	18894	748109	767003	1.0466	0.995693	1.10011	0.0734034	1.13428
565.1	Anal and rectal polyp	Digestive	AFR	25107	733146	758253	1.03963	0.996313	1.08483	0.0734748	1.13386
857	Mechanical complication of unspecified genitourinary device, implant, and graft	Injuries & Poisonings	AFR	5163	754522	759685	1.08469	0.992136	1.18587	0.0740242	1.13063
619.3	Noninflammatory disorders of cervix	Genitourinary	AFR	2880	179447	182327	0.907798	0.816208	1.00966	0.0746337	1.12706
531.2	Gastric ulcer	Digestive	AFR	14811	786461	801272	1.04747	0.99536	1.10231	0.0748577	1.12576
722.7	Intervertebral disc disorder with myelopathy	Musculoskeletal	AFR	13071	738779	751850	1.0446	0.995595	1.09601	0.0750979	1.12437
136	Other infectious and parasitic diseases	Infectious Diseases	AFR	16556	764799	781355	1.04477	0.995549	1.09641	0.0752803	1.12332
274	Gout and other crystal arthropathies	Endocrine/Metabolic	AFR	9850	220987	230837	1.07643	0.992518	1.16743	0.0753054	1.12317
601.11	Acute prostatitis	Genitourinary	AFR	10538	625703	636241	0.950987	0.89975	1.00514	0.0753276	1.12305
980	Encounter for long-term (current) use of antibiotics	Infectious Diseases	AFR	8597	776220	784817	1.07979	0.992146	1.17517	0.0755027	1.12204
531.4	Peptic ulcer, site unspecified	Digestive	AFR	24772	775962	800734	1.03446	0.996424	1.07394	0.0763094	1.11742
550	Abdominal hernia	Digestive	AFR	26609	761362	787971	1.04828	0.994986	1.10444	0.0765336	1.11615
498	Acute bronchospasm	Respiratory	AFR	2041	739555	741596	1.13874	0.986171	1.31491	0.076689	1.11527
960.1	Adverse effects of antibacterials (not penicillins)	Injuries & Poisonings	AFR	3696	629898	633594	1.10103	0.989499	1.22513	0.0773544	1.11152
702.1	Actinic keratosis	Dermatologic	AFR	139670	651418	791088	1.06997	0.99251	1.15347	0.0777519	1.10929
637	Short gestation; low birth weight; and fetal growth retardation	Pregnancy Complications	AFR	499	780790	781289	1.25807	0.97441	1.62431	0.0782195	1.10668
300.11	Generalized anxiety disorder	Mental Disorders	AFR	80860	618390	699250	0.977816	0.953694	1.00255	0.0783644	1.10588
79	Viral infection	Infectious Diseases	AFR	19227	168158	187385	1.05377	0.994042	1.11709	0.078537	1.10493
626.11	Absent or infrequent menstruation	Genitourinary	AFR	7938	153065	161003	0.945921	0.888901	1.0066	0.079665	1.09873
225	Benign neoplasm of brain and other parts of nervous system	Neoplasms	AFR	2769	800122	802891	1.20478	0.9782	1.48385	0.0796684	1.09871
523.1	Gingivitis	Digestive	AFR	61440	712766	774206	1.02027	0.997603	1.04344	0.0800192	1.09681
79.9	Viremia, NOS	Infectious Diseases	AFR	2654	168158	170812	1.12396	0.985799	1.28148	0.0807698	1.09275
442.11	Abdominal aortic aneurysm	Circulatory System	AFR	28313	743511	771824	1.04661	0.994407	1.10156	0.0809632	1.09171
246	Other disorders of thyroid	Endocrine/Metabolic	AFR	17756	737889	755645	1.05541	0.99335	1.12135	0.0811262	1.09084
627.4	Premenopausal menorrhagia	Genitourinary	AFR	3145	154911	158056	1.07992	0.990476	1.17745	0.0813294	1.08975
426.2	Atrioventricular [AV] block	Circulatory System	AFR	11384	707544	718928	1.06888	0.991622	1.15215	0.0818312	1.08708
536	Disorders of function of stomach	Digestive	AFR	7904	775637	783541	1.08355	0.989893	1.18606	0.0819101	1.08666
279.8	Other specified disorders involving the immune mechanism	Endocrine/Metabolic	AFR	1962	778600	780562	1.16854	0.980215	1.39304	0.0823718	1.08422
218	Benign neoplasm of uterus	Neoplasms	AFR	9661	132159	141820	0.940235	0.877047	1.00798	0.0825359	1.08336
444	Arterial embolism and thrombosis	Circulatory System	AFR	3762	763481	767243	1.10472	0.987159	1.23628	0.0827721	1.08212
755.3	Congenital anomaly of fingers/toes	Congenital Anomalies	AFR	907	717624	718531	1.17711	0.979033	1.41526	0.0828186	1.08187
860	Bone marrow or stem cell transplant	Neoplasms	AFR	1553	807240	808793	0.851397	0.709839	1.02118	0.0829154	1.08136
306	Other mental disorder	Mental Disorders	AFR	72718	586220	658938	1.0221	0.997148	1.04767	0.083015	1.08084
53	Herpes zoster	Infectious Diseases	AFR	4635	168158	172793	0.889299	0.77877	1.01552	0.0831707	1.08003
429.1	Heart transplant/surgery	Circulatory System	AFR	5655	757524	763179	1.0898	0.988745	1.20117	0.0832755	1.07948
724.2	Disorders of coccyx	Musculoskeletal	AFR	8868	748628	757496	1.08571	0.988833	1.19209	0.0846213	1.07252
464	Acute sinusitis	Respiratory	AFR	47139	650575	697714	1.02667	0.996387	1.05787	0.08489	1.07114
781	Symptoms involving nervous and musculoskeletal systems	Symptoms	AFR	23144	755188	778332	1.04873	0.993475	1.10706	0.0849032	1.07108
448	Disease of capillaries	Circulatory System	AFR	1338	752877	754215	0.658217	0.409024	1.05923	0.0849036	1.07107
624.1	Dystrophy of female genital tract	Genitourinary	AFR	696	174084	174780	1.47673	0.947139	2.30244	0.0853779	1.06865
260.2	severe protein-calorie malnutrition	Endocrine/Metabolic	AFR	13387	724602	737989	1.04647	0.993678	1.10206	0.0854662	1.06821
742.9	Other derangement of joint	Musculoskeletal	AFR	34109	735203	769312	0.970367	0.937535	1.00435	0.0867258	1.06185
983	Toxic effect of corrosive aromatics, acids, and caustic alkalis	Injuries & Poisonings	AFR	202	648145	648347	1.41294	0.95061	2.10013	0.0873625	1.05867
757	Congenital anomalies of the integument	Congenital Anomalies	AFR	1667	797336	799003	1.15953	0.978028	1.37471	0.0883503	1.05379
495.1	Chronic obstructive asthma	Respiratory	AFR	9187	726225	735412	1.05925	0.991371	1.13177	0.0884772	1.05317
571	Chronic liver disease and cirrhosis	Digestive	AFR	17328	174493	191821	1.06591	0.990315	1.14727	0.0890108	1.05056
958.2	Traumatic and surgical subcutaneous emphysema	Injuries & Poisonings	AFR	928	721889	722817	1.23015	0.96842	1.56261	0.0896859	1.04728
257.1	Testicular hypofunction	Endocrine/Metabolic	AFR	41266	607679	648945	1.03156	0.995195	1.06925	0.0897157	1.04713
313.1	Attention deficit hyperactivity disorder	Mental Disorders	AFR	23417	774559	797976	0.949242	0.893598	1.00835	0.0910015	1.04095
474	Acute and chronic tonsillitis	Respiratory	AFR	4085	720951	725036	1.08824	0.9864	1.20059	0.0916377	1.03793
907	Injuries to the nervous system	Injuries & Poisonings	AFR	8628	774101	782729	1.05911	0.990682	1.13226	0.0919415	1.03649
713	Arthropathy associated with other disorders classified elsewhere	Musculoskeletal	AFR	1512	754803	756315	1.17477	0.973752	1.41729	0.0925329	1.0337
476	Allergic rhinitis	Respiratory	AFR	155629	538768	694397	0.984802	0.967345	1.00257	0.0933055	1.03009
426.3	Bundle branch block	Circulatory System	AFR	12144	708238	720382	1.06909	0.98884	1.15586	0.093334	1.02996
687.1	Rash and other nonspecific skin eruption	Dermatologic	AFR	77285	598247	675532	0.979207	0.955446	1.00356	0.0936327	1.02857
766	Neuralgia, neuritis, and radiculitis NOS	Symptoms	AFR	24744	724148	748892	1.03606	0.993948	1.07995	0.0942865	1.02555
561	Symptoms involving digestive system	Digestive	AFR	40893	684538	725431	1.0368	0.993813	1.08166	0.0943779	1.02513
592.11	Acute cystitis	Genitourinary	AFR	17153	734664	751817	1.04428	0.992524	1.09873	0.0947975	1.0232
614.53	Cyst or abscess of Bartholin's gland	Genitourinary	AFR	1113	189130	190243	0.884652	0.765994	1.02169	0.0953295	1.02077
202.21	Nodular lymphoma	Neoplasms	AFR	2891	794631	797522	1.14672	0.97602	1.34728	0.0959495	1.01796
695.9	Unspecified erythematous condition	Dermatologic	AFR	8534	745794	754328	1.08782	0.985185	1.20114	0.0959605	1.01791
227.1	Benign neoplasm of adrenal gland	Neoplasms	AFR	7388	791582	798970	1.05636	0.990288	1.12684	0.0961516	1.01704
427.12	Paroxysmal ventricular tachycardia	Circulatory System	AFR	23066	695482	718548	1.03713	0.993398	1.08278	0.0971946	1.01236
599.6	Oliguria and anuria	Genitourinary	AFR	3055	717663	720718	1.0992	0.982809	1.22937	0.0976628	1.01027
338.2	Chronic pain	Neurological	AFR	176056	585790	761846	1.01436	0.997346	1.03167	0.0985173	1.00649
740.11	Osteoarthrosis, localized, primary	Musculoskeletal	AFR	173594	594807	768401	1.01444	0.997295	1.03187	0.0992581	1.00323
704.12	Telogen effluvium	Dermatologic	AFR	706	781259	781965	1.22908	0.961719	1.57077	0.0993356	1.0029
714.1	Rheumatoid arthritis	Musculoskeletal	AFR	25447	739474	764921	1.03629	0.993219	1.08122	0.0998044	1.00085
642.1	Preeclampsia and eclampsia	Pregnancy Complications	AFR	1771	207326	209097	1.11268	0.979805	1.26358	0.0998581	1.00062
305.2	Eating disorder	Mental Disorders	AFR	4008	679836	683844	1.10429	0.981175	1.24285	0.0999982	1.00001
281.9	Deficiency anemias	Hematopoietic	AFR	14328	721193	735521	1.04235	0.991915	1.09534	0.101185	0.994885
750	Digestive congenital anomalies	Congenital Anomalies	AFR	2210	219985	222195	1.18097	0.967887	1.44096	0.101328	0.994269
253.3	Diabetes insipidus	Endocrine/Metabolic	AFR	1594	770799	772393	1.13172	0.975063	1.31356	0.103574	0.98475
840.1	Muscle/tendon sprain	Injuries & Poisonings	AFR	4949	749757	754706	1.07598	0.985151	1.17519	0.103632	0.984505
706.3	Seborrhea	Dermatologic	AFR	4557	688726	693283	1.10704	0.97913	1.25166	0.10453	0.980761
965	Poisoning by analgesics, antipyretics, and antirheumatics	Injuries & Poisonings	AFR	3820	743576	747396	1.08803	0.982643	1.20473	0.104564	0.980618
530.13	Barrett's esophagus	Digestive	AFR	21787	695159	716946	1.06515	0.986954	1.14954	0.104718	0.979978
292.2	Mild cognitive impairment	Mental Disorders	AFR	40300	725392	765692	1.02937	0.99398	1.06603	0.104862	0.97938
204.11	Lymphoid leukemia, acute	Neoplasms	AFR	743	781535	782278	0.790052	0.593971	1.05086	0.105425	0.977054
750.2	Lower gastrointestinal congenital anomalies	Congenital Anomalies	AFR	1408	795211	796619	1.20467	0.961273	1.5097	0.105883	0.975175
218.2	Other benign neoplasm of uterus	Neoplasms	AFR	6283	113182	119465	0.925417	0.842347	1.01668	0.106255	0.973652
526.5	Inflammatory conditions of jaw	Digestive	AFR	5256	768870	774126	1.06397	0.986655	1.14734	0.107195	0.969825
369	Infection of the eye	Sense Organs	AFR	9157	766585	775742	1.06184	0.987067	1.14228	0.107276	0.969498
972.2	Antilipemic and antiarteriosclerotic drugs causing adverse effects in therapeutic use	Injuries & Poisonings	AFR	900	676995	677895	1.20346	0.960404	1.50803	0.107622	0.968098
742.2	Pathological, developmental or recurrent dislocation	Musculoskeletal	AFR	4468	746760	751228	0.923821	0.838748	1.01752	0.107933	0.966846
722.1	Displacement of intervertebral disc	Musculoskeletal	AFR	56100	703587	759687	1.02234	0.995158	1.05027	0.108058	0.966342
724.9	Other unspecified back disorders	Musculoskeletal	AFR	17165	736274	753439	1.0368	0.992086	1.08354	0.108107	0.966146
327.7	Sleep related movement disorders	Neurological	AFR	23585	713120	736705	1.03958	0.991471	1.09003	0.108347	0.965185
286.8	Hypercoagulable state	Hematopoietic	AFR	4126	759496	763622	1.1072	0.977751	1.2538	0.10843	0.96485
300.1	Anxiety disorder	Mental Disorders	AFR	244057	493891	737948	0.986948	0.971226	1.00292	0.108791	0.963407
687	Symptoms affecting skin	Dermatologic	AFR	13339	725260	738599	1.06808	0.985415	1.15767	0.10905	0.962375
736.5	Acquired deformities of knee	Musculoskeletal	AFR	1766	755485	757251	1.13074	0.972398	1.31487	0.110414	0.956976
327.6	Circadian rhythm sleep disorder	Neurological	AFR	6157	724509	730666	0.941718	0.874742	1.01382	0.110654	0.956034
70.9	Hepatitis NOS	Infectious Diseases	AFR	2468	168158	170626	1.158	0.966862	1.38692	0.110976	0.954771
427.41	Ventricular fibrillation and flutter	Circulatory System	AFR	4277	699182	703459	1.08073	0.981928	1.18948	0.11248	0.948925
803.1	Fracture of humerus	Injuries & Poisonings	AFR	9196	736688	745884	1.06879	0.984391	1.16043	0.112934	0.947174
704.11	Alopecia Areata	Dermatologic	AFR	3144	778908	782052	0.938293	0.867197	1.01522	0.113131	0.94642
958.1	Postoperative shock	Injuries & Poisonings	AFR	946	721755	722701	1.18799	0.959361	1.47111	0.11421	0.942297
747.2	Congenital anomalies of peripheral vascular system	Congenital Anomalies	AFR	5216	792537	797753	1.07211	0.983329	1.1689	0.114389	0.941614
530.6	Diverticulum of esophagus, acquired	Digestive	AFR	1747	702154	703901	1.15957	0.964491	1.39411	0.115194	0.93857
334.1	Spinocerebellar disease	Neurological	AFR	2304	741951	744255	1.12738	0.971115	1.30878	0.11527	0.938285
446.9	Arteritis NOS	Circulatory System	AFR	2959	766760	769719	1.11727	0.972273	1.28388	0.117938	0.928346
242	Thyrotoxicosis with or without goiter	Endocrine/Metabolic	AFR	11569	738370	749939	1.04269	0.989286	1.09897	0.119146	0.923921
750.11	Esophageal atresia/tracheoesophageal fistula	Congenital Anomalies	AFR	2666	778398	781064	1.1182	0.971271	1.28737	0.120089	0.920497
523.3	Periodontitis (acute or chronic)	Digestive	AFR	2783	771446	774229	1.08074	0.979709	1.19219	0.121002	0.917208
301.1	Schizoid personality disorder	Mental Disorders	AFR	4072	669525	673597	0.926216	0.840588	1.02057	0.12147	0.915532
509.5	Respiratory arrest	Respiratory	AFR	881	686652	687533	1.1826	0.956306	1.46244	0.121698	0.914716
621	Endometrial hyperplasia	Genitourinary	AFR	1453	201167	202620	1.17177	0.958185	1.43297	0.122604	0.911496
562.2	Diverticulitis	Digestive	AFR	31216	690127	721343	1.03356	0.991065	1.07787	0.123337	0.908907
603.2	Spermatocele	Genitourinary	AFR	6980	623070	630050	0.939738	0.86829	1.01707	0.123426	0.908592
644	Anemia during pregnancy	Pregnancy Complications	AFR	1263	208748	210011	1.11039	0.97171	1.26887	0.12396	0.90672
389.3	Degenerative and vascular disorders of ear	Sense Organs	AFR	6962	750901	757863	0.916139	0.819379	1.02433	0.124064	0.906355
300.13	Phobia	Mental Disorders	AFR	7142	677585	684727	1.05721	0.984847	1.13488	0.124084	0.906286
747.11	Cardiac shunt/ heart septal defect	Congenital Anomalies	AFR	6432	793580	800012	1.07361	0.980441	1.17564	0.125148	0.902576
526.8	Exostosis of jaw	Digestive	AFR	3503	638084	641587	1.07066	0.981182	1.1683	0.125194	0.902416
132	Infestation (lice, mites)	Infectious Diseases	AFR	2441	779791	782232	1.10611	0.972313	1.25831	0.125248	0.90223
974	Poisoning by water, mineral, and uric acid metabolism drugs	Injuries & Poisonings	AFR	474	731928	732402	1.29037	0.931284	1.78792	0.125496	0.901371
279.1	Immunity deficiency	Endocrine/Metabolic	AFR	11122	777551	788673	1.05996	0.983867	1.14194	0.125504	0.901342
289.1	Myelofibrosis	Hematopoietic	AFR	634	736400	737034	1.30065	0.928919	1.82113	0.125863	0.900101
430.1	Subarachnoid hemorrhage	Circulatory System	AFR	2846	776595	779441	1.09935	0.973673	1.24125	0.12621	0.898906
324	Other CNS infection and poliomyelitis	Neurological	AFR	2264	802512	804776	1.12278	0.967884	1.30248	0.126266	0.898712
364.1	Corneal opacity	Sense Organs	AFR	11339	760096	771435	1.05151	0.985635	1.12179	0.128102	0.892443
750.14	Congenital anomalies of esophagus	Congenital Anomalies	AFR	823	779981	780804	1.24756	0.937953	1.65936	0.128554	0.890914
687.3	Changes in skin texture	Dermatologic	AFR	5212	732321	737533	1.07735	0.97849	1.18619	0.129229	0.888641
513.8	Disorders of diaphragm	Respiratory	AFR	7390	785678	793068	1.0492	0.985831	1.11664	0.130793	0.883416
611.3	Lump or mass in breast	Genitourinary	AFR	31743	736668	768411	1.02756	0.991829	1.06458	0.132168	0.878872
272.14	Hyperchylomicronemia	Endocrine/Metabolic	AFR	520	714621	715141	1.24462	0.93608	1.65487	0.132189	0.878805
613.1	Inflammatory disease of breast	Genitourinary	AFR	3162	774812	777974	1.08157	0.97658	1.19786	0.132298	0.878446
618.5	Prolapse of vaginal vault after hysterectomy	Genitourinary	AFR	1377	195775	197152	1.18158	0.950258	1.46922	0.133359	0.874976
705	Disorders of sweat glands	Dermatologic	AFR	2381	769206	771587	1.0911	0.973286	1.22319	0.134777	0.870383
287.31	Primary thrombocytopenia	Hematopoietic	AFR	5030	757066	762096	0.928131	0.841594	1.02357	0.135306	0.868684
592.12	Chronic cystitis	Genitourinary	AFR	4106	741198	745304	1.08821	0.973899	1.21593	0.13547	0.868157
345.1	Epilepsy	Neurological	AFR	19892	741879	761771	1.03143	0.990346	1.07422	0.135644	0.8676
315.3	Mental retardation	Mental Disorders	AFR	1066	790865	791931	1.13029	0.962138	1.32782	0.136147	0.865993
252.2	Hypoparathyroidism	Endocrine/Metabolic	AFR	2366	770931	773297	1.11848	0.965296	1.29596	0.136238	0.8657
220	Benign neoplasm of ovary	Neoplasms	AFR	1685	167297	168982	0.87293	0.729755	1.0442	0.137062	0.863084
516	Abnormal sputum	Respiratory	AFR	2637	801525	804162	1.10558	0.968269	1.26235	0.137973	0.860207
736.1	Acquired deformities of forearm	Musculoskeletal	AFR	2359	754826	757185	1.09973	0.969909	1.24692	0.138008	0.860097
246.7	Abnormal results of function study of thyroid	Endocrine/Metabolic	AFR	9267	734558	743825	1.05218	0.983745	1.12538	0.138247	0.859343
394	Rheumatic disease of the heart valves	Circulatory System	AFR	7313	764721	772034	1.06629	0.979281	1.16103	0.139439	0.855617
363.3	Chorioretinal scars	Sense Organs	AFR	21841	760549	782390	1.03254	0.989606	1.07734	0.13946	0.855551
526.1	Cysts of the jaws	Digestive	AFR	1916	771927	773843	1.09109	0.971933	1.22486	0.139544	0.855289
454.11	Varicose veins of lower extremity, symptomtic	Circulatory System	AFR	25076	713162	738238	1.03815	0.987848	1.091	0.139555	0.855253
312.3	Impulse control disorder	Mental Disorders	AFR	10094	767077	777171	0.963476	0.916737	1.0126	0.142499	0.846189
586.4	Stricture/obstruction of ureter	Genitourinary	AFR	16626	736111	752737	1.04511	0.984959	1.10894	0.144599	0.839834
628	Ovarian cyst	Genitourinary	AFR	9415	150334	159749	0.953471	0.894278	1.01658	0.145102	0.838328
626.21	Mittelschmerz	Genitourinary	AFR	275	74854	75129	0.80698	0.604579	1.07714	0.145506	0.837118
715	Other inflammatory spondylopathies	Musculoskeletal	AFR	5566	753337	758903	1.08332	0.972356	1.20694	0.146635	0.833763
550.3	Femoral hernia	Digestive	AFR	1357	762439	763796	0.870683	0.722042	1.04992	0.147092	0.83241
362.29	Macular degeneration (senile) of retina NOS	Sense Organs	AFR	23665	757614	781279	1.05631	0.980854	1.13757	0.147413	0.831465
370.3	Keratoconjunctivitis	Sense Organs	AFR	6010	766243	772253	1.06903	0.976717	1.17007	0.147423	0.831434
618	Genital prolapse	Genitourinary	AFR	5726	203934	209660	1.11407	0.962258	1.28983	0.148393	0.828585
512.3	Abnormal chest sounds	Respiratory	AFR	2330	689079	691409	1.1175	0.960833	1.2997	0.149441	0.825531
327.1	Hypersomnia	Neurological	AFR	25479	710791	736270	0.97162	0.934244	1.01049	0.150279	0.823103
348.7	Coma	Neurological	AFR	1052	742236	743288	1.16429	0.945861	1.43316	0.151313	0.820123
245.21	Chronic lymphocytic thyroiditis	Endocrine/Metabolic	AFR	6561	748150	754711	1.09202	0.968271	1.23159	0.151417	0.819825
277.5	Other disorders of lipoid metabolism	Endocrine/Metabolic	AFR	8970	765326	774296	1.05195	0.981556	1.1274	0.151806	0.81871
569.2	Gastrointestinal complications	Digestive	AFR	12017	761373	773390	1.04509	0.983882	1.11011	0.152067	0.817965
360.3	Hypotony of eye	Sense Organs	AFR	1180	704379	705559	1.10165	0.964933	1.25773	0.152161	0.817696
509	Respiratory failure, insufficiency, arrest	Respiratory	AFR	18356	183295	201651	1.04509	0.983627	1.11039	0.153832	0.812954
416	Cardiomegaly	Circulatory System	AFR	21822	739970	761792	1.02916	0.989296	1.07062	0.153875	0.812833
290.2	Delirium due to conditions classified elsewhere	Mental Disorders	AFR	18015	733721	751736	1.03441	0.987223	1.08385	0.155565	0.808088
292.5	Transient alteration of awareness	Mental Disorders	AFR	9461	755505	764966	1.04837	0.982144	1.11906	0.155966	0.806969
327.41	Organic or persistent insomnia	Neurological	AFR	21979	713998	735977	0.969394	0.92863	1.01195	0.156152	0.806451
642	Hypertension complicating pregnancy, childbirth, and the puerperium	Pregnancy Complications	AFR	3553	207094	210647	1.07073	0.974194	1.17683	0.156303	0.806032
189.4	Malignant neoplasm of other urinary organs	Neoplasms	AFR	3458	798911	802369	0.887792	0.753031	1.04667	0.156502	0.805481
805	Fracture of vertebral column without mention of spinal cord injury	Injuries & Poisonings	AFR	13612	728172	741784	0.946427	0.876871	1.0215	0.157425	0.802928
371.2	Conjunctivitis, noninfectious	Sense Organs	AFR	6985	766345	773330	1.05461	0.979302	1.13571	0.159532	0.797153
53.1	Herpes zoster with nervous system complications	Infectious Diseases	AFR	860	168158	169018	0.783305	0.557255	1.10105	0.159772	0.7965
530.3	Stricture and stenosis of esophagus	Digestive	AFR	15651	701748	717399	1.0435	0.98329	1.1074	0.160241	0.795225
253.7	Other disorders of neurohypophysis	Endocrine/Metabolic	AFR	3045	756044	759089	1.11313	0.958275	1.29301	0.160822	0.793656
375	Disorders of lacrimal system	Sense Organs	AFR	2297	766308	768605	1.11441	0.957836	1.29658	0.160826	0.793644
736.2	Acquired deformities of finger	Musculoskeletal	AFR	5541	765733	771274	0.946616	0.876718	1.02209	0.160979	0.79323
262	Mineral deficiency NEC	Endocrine/Metabolic	AFR	8322	723922	732244	1.05569	0.97864	1.13882	0.161031	0.793089
735.23	Hallux rigidus	Musculoskeletal	AFR	17997	753977	771974	1.02915	0.988556	1.07142	0.161672	0.791366
459.1	Hemorrhage NOS	Circulatory System	AFR	6210	759572	765782	1.06271	0.975919	1.15722	0.161751	0.791154
550.1	Inguinal hernia	Digestive	AFR	54372	728379	782751	1.02178	0.991257	1.05325	0.163786	0.785724
288.11	Neutropenia	Hematopoietic	AFR	17200	738674	755874	0.970241	0.92977	1.01247	0.164609	0.783546
296.2	Depression	Mental Disorders	AFR	266013	471064	737077	1.01085	0.99554	1.02639	0.165807	0.780396
251	Other disorders of pancreatic internal secretion	Endocrine/Metabolic	AFR	793	699175	699968	1.14985	0.943638	1.40112	0.166155	0.779486
743.12	Senile osteoporosis	Musculoskeletal	AFR	5236	752985	758221	1.15253	0.942422	1.40949	0.166828	0.77773
613.5	Mastodynia	Genitourinary	AFR	14945	781501	796446	1.03315	0.986366	1.08216	0.167781	0.775257
165	Cancer within the respiratory system	Neoplasms	AFR	6489	799333	805822	1.08454	0.966247	1.21731	0.168438	0.77356
620.1	Dysplasia of cervix	Genitourinary	AFR	1628	193074	194702	0.90484	0.784748	1.04331	0.1687	0.772885
480.3	Pneumonia due to fungus (mycoses)	Respiratory	AFR	6640	755619	762259	1.05311	0.978236	1.13372	0.169061	0.771957
287.4	Qualitative platelet defects	Hematopoietic	AFR	1793	745401	747194	0.900478	0.774931	1.04636	0.171198	0.766501
619.1	Noninflammatory disorders of ovary, fallopian tube, and broad ligament	Genitourinary	AFR	3121	179840	182961	1.07743	0.967829	1.19944	0.173026	0.76189
939.1	Contact and allergic dermatitis of eyelid	Dermatologic	AFR	1933	728663	730596	1.11169	0.954558	1.29468	0.17326	0.761301
800.2	Fracture of unspecified part of femur	Injuries & Poisonings	AFR	6364	725033	731397	1.06271	0.973564	1.16003	0.173624	0.760391
348.9	Other conditions of brain, NOS	Neurological	AFR	8752	745975	754727	1.05361	0.977109	1.1361	0.174509	0.758182
381.9	Otorrhea	Sense Organs	AFR	4858	760883	765741	1.07692	0.96762	1.19857	0.17473	0.757631
149.4	Cancer of larynx	Neoplasms	AFR	4737	797563	802300	1.07097	0.969997	1.18245	0.174767	0.75754
722	Intervertebral disc disorders	Musculoskeletal	AFR	22460	175760	198220	1.04635	0.98001	1.11719	0.175171	0.756537
173	Neoplasm of uncertain behavior of skin	Neoplasms	AFR	64857	659650	724507	1.04428	0.98081	1.11186	0.175639	0.75538
804	Fracture of hand or wrist	Injuries & Poisonings	AFR	17897	720092	737989	0.968058	0.923551	1.01471	0.176421	0.753449
619.5	Noninflammatory disorders of vulva and perineum	Genitourinary	AFR	3976	179755	183731	1.07938	0.966113	1.20593	0.176861	0.752369
627.22	Need for Hormone replacement therapy (postmenopausal)	Genitourinary	AFR	5397	154387	159784	1.07055	0.969644	1.18195	0.177128	0.751713
704	Diseases of hair and hair follicles	Dermatologic	AFR	12828	771829	784657	1.04781	0.979071	1.12138	0.177333	0.75121
611.1	Abnormal mammogram	Genitourinary	AFR	29809	757879	787688	1.02826	0.987422	1.07079	0.177731	0.750238
313.2	Tics and stuttering	Mental Disorders	AFR	2623	774504	777127	1.09194	0.960303	1.24163	0.179609	0.745672
420.22	Chronic pericarditis	Circulatory System	AFR	1654	775645	777299	1.11639	0.950478	1.31126	0.179846	0.745099
818	Intracranial hemorrhage (injury)	Injuries & Poisonings	AFR	3467	779361	782828	0.921484	0.817615	1.03855	0.180222	0.744191
575.9	Nonspecific abnormal findings on radiological and other examination of biliary tract	Digestive	AFR	12972	774742	787714	1.03494	0.984216	1.08827	0.180439	0.74367
209	Neuroendocrine tumors	Neoplasms	AFR	1624	806941	808565	1.12199	0.947964	1.32797	0.18072	0.742993
756.3	Congenital anomalies of muscle, tendon, fascia, and connective tissue	Congenital Anomalies	AFR	2014	783744	785758	1.14314	0.939652	1.3907	0.181028	0.742254
550.5	Ventral hernia	Digestive	AFR	25738	756576	782314	1.03119	0.985803	1.07867	0.181108	0.742063
751.12	Congenital anomalies of male genital organs	Congenital Anomalies	AFR	3211	648627	651838	0.933622	0.844152	1.03257	0.181453	0.741235
727.8	Plica syndrome	Musculoskeletal	AFR	1710	721883	723593	0.88932	0.748533	1.05659	0.182212	0.739422
569.1	Toxic gastroenteritis and colitis	Digestive	AFR	2216	754521	756737	1.11943	0.948082	1.32175	0.18319	0.737098
253.5	Pituitary dwarfism	Endocrine/Metabolic	AFR	344	758629	758973	0.685226	0.392391	1.1966	0.183864	0.735504
601.8	Other inflammatory disorders of male genital organs	Genitourinary	AFR	5231	630865	636096	1.05084	0.976706	1.1306	0.183999	0.735184
728.7	Fasciitis	Musculoskeletal	AFR	49797	662877	712674	0.981171	0.954028	1.00909	0.184183	0.734751
696	Psoriasis and related disorders	Dermatologic	AFR	4869	182326	187195	0.891904	0.753293	1.05602	0.184358	0.734338
145.5	Cancer of the mouth floor	Neoplasms	AFR	965	717095	718060	1.20801	0.913604	1.59728	0.184855	0.733168
303.1	Dissociative disorder	Mental Disorders	AFR	1007	671717	672724	1.16147	0.930895	1.44916	0.184924	0.733006
965.3	Salicylates causing adverse effects in therapeutic use	Injuries & Poisonings	AFR	796	732983	733779	1.17405	0.925977	1.48859	0.185189	0.732385
743.1	Osteoporosis	Musculoskeletal	AFR	15788	191952	207740	0.937228	0.851442	1.03166	0.185628	0.731356
750.21	Congenital anomalies of intestine	Congenital Anomalies	AFR	3601	777833	781434	1.07762	0.964571	1.20393	0.186149	0.730139
565	Anal and rectal conditions	Digestive	AFR	24902	735972	760874	1.02622	0.987569	1.06637	0.186406	0.729541
795.81	Elevated carcinoembryonic antigen [CEA]	Symptoms	AFR	817	785365	786182	1.19681	0.916694	1.56254	0.186632	0.729014
520.1	Hereditary disturbances in tooth structure	Digestive	AFR	9288	700801	710089	1.04004	0.981164	1.10246	0.186684	0.728892
286.3	Coagulation defects complicating pregnancy or postpartum	Hematopoietic	AFR	535	172833	173368	1.25643	0.89519	1.76345	0.186895	0.728403
721	Spondylosis and allied disorders	Musculoskeletal	AFR	19901	750917	770818	1.04544	0.978549	1.1169	0.187775	0.726361
362.31	Separation of retinal layers	Sense Organs	AFR	5180	774323	779503	0.941671	0.860943	1.02997	0.188761	0.724087
242.31	Thyrotoxic exophthalmos	Endocrine/Metabolic	AFR	552	738269	738821	0.849579	0.665904	1.08392	0.189652	0.722042
496.3	Bronchiectasis	Respiratory	AFR	6598	741358	747956	1.05935	0.971834	1.15475	0.190002	0.721242
159.2	Malignant neoplasm of small intestine, including duodenum	Neoplasms	AFR	1938	772553	774491	1.10029	0.953496	1.26969	0.190812	0.719394
962	Poisoning by hormones and synthetic substitutes	Injuries & Poisonings	AFR	1255	732617	733872	1.15575	0.929832	1.43656	0.192104	0.716463
994.1	Systemic inflammatory response syndrome (SIRS)	Injuries & Poisonings	AFR	7942	771874	779816	1.04774	0.976809	1.12383	0.192252	0.716128
513.31	Apnea	Respiratory	AFR	8201	785351	793552	1.04718	0.976741	1.12269	0.194443	0.711208
371	Inflammation of the eye	Sense Organs	AFR	11581	769024	780605	1.05173	0.974571	1.135	0.194495	0.711091
709	Diffuse diseases of connective tissue	Dermatologic	AFR	6009	185829	191838	0.932343	0.838546	1.03663	0.195346	0.709196
327.71	Restless legs syndrome	Neurological	AFR	30480	705253	735733	1.03582	0.982051	1.09254	0.195645	0.708531
80	Postoperative infection	Infectious Diseases	AFR	4503	206069	210572	1.09581	0.953881	1.25885	0.196085	0.707556
270.11	Disturbances of sulphur-bearing amino-acid metabolism	Endocrine/Metabolic	AFR	996	778029	779025	1.18006	0.918081	1.51681	0.196126	0.707465
521.4	Tooth complications likely association with other diseases	Digestive	AFR	482	574851	575333	1.15199	0.929257	1.4281	0.196817	0.705936
427.8	Sinoatrial node dysfunction (Bradycardia)	Circulatory System	AFR	16258	700785	717043	1.04666	0.976627	1.12172	0.196825	0.705919
726.3	Bursitis	Musculoskeletal	AFR	43280	695207	738487	1.01985	0.989826	1.05078	0.197338	0.70479
626.15	Infertility, female, associated with anovulation	Genitourinary	AFR	1393	151202	152595	0.887057	0.739171	1.06453	0.197767	0.703846
743	Osteoporosis, osteopenia and pathological fracture	Musculoskeletal	AFR	30641	191952	222593	0.958839	0.899287	1.02233	0.198864	0.701445
297.1	Suicidal ideation	Mental Disorders	AFR	45267	631382	676649	0.983402	0.958531	1.00892	0.20032	0.698277
244	Hypothyroidism	Endocrine/Metabolic	AFR	36206	175154	211360	1.04366	0.977538	1.11424	0.200674	0.697508
117	Mycoses	Infectious Diseases	AFR	3401	764180	767581	1.07572	0.961795	1.20313	0.201277	0.696207
286.81	Primary hypercoagulable state	Hematopoietic	AFR	7584	755853	763437	1.05468	0.971822	1.14461	0.202206	0.694206
286.6	Defibrination syndrome	Hematopoietic	AFR	1047	746053	747100	1.12224	0.939906	1.33995	0.202354	0.693888
374.1	Ectropion or entropion	Sense Organs	AFR	16970	754499	771469	1.04108	0.978276	1.10793	0.20474	0.688798
724	Other and unspecified disorders of back	Musculoskeletal	AFR	11080	175760	186840	1.06015	0.96858	1.16037	0.205056	0.688128
355	Complex regional/central pain syndrome	Neurological	AFR	4522	758699	763221	1.07235	0.962413	1.19485	0.205597	0.686984
695.22	Pemphigus and pemphigoid	Dermatologic	AFR	1221	763958	765179	1.14478	0.928322	1.41171	0.206076	0.685973
613.7	Other signs and symptoms in breast	Genitourinary	AFR	8184	784805	792989	1.04051	0.978318	1.10666	0.206626	0.684814
289.8	Polycythemia, secondary	Hematopoietic	AFR	6194	740793	746987	0.926854	0.823536	1.04313	0.207794	0.682367
724.1	Disorders of sacrum	Musculoskeletal	AFR	15726	742573	758299	1.03919	0.978853	1.10325	0.207795	0.682365
760	Back pain	Symptoms	AFR	342071	384110	726181	0.989577	0.97356	1.00586	0.20824	0.681435
643.1	Hyperemesis gravidarum	Pregnancy Complications	AFR	882	200785	201667	0.900008	0.763798	1.06051	0.208283	0.681347
741.6	Villonodular synovitis	Musculoskeletal	AFR	812	694755	695567	0.880333	0.721723	1.0738	0.208582	0.680723
539	Bariatric surgery	Digestive	AFR	9664	796934	806598	1.04495	0.975437	1.11942	0.210619	0.676503
278.3	Localized adiposity	Endocrine/Metabolic	AFR	3011	723321	726332	1.07074	0.962008	1.19176	0.210921	0.675879
292.12	Symbolic dysfunction	Mental Disorders	AFR	2298	748177	750475	1.08572	0.954465	1.23501	0.210927	0.675869
381.3	Mastoiditis & related conditions	Sense Organs	AFR	3940	761238	765178	1.08035	0.956696	1.21999	0.212705	0.672222
277.4	Disorders of bilirubin excretion	Endocrine/Metabolic	AFR	5642	774380	780022	0.936459	0.844486	1.03845	0.21326	0.671091
380.4	Impacted cerumen	Sense Organs	AFR	71332	671111	742443	1.01778	0.989921	1.04642	0.213284	0.671042
70	Viral hepatitis	Infectious Diseases	AFR	5313	168158	173471	1.05515	0.969383	1.14851	0.214567	0.668438
772.2	Spasm of muscle	Symptoms	AFR	23323	725236	748559	1.02476	0.985912	1.06513	0.214851	0.667863
260.6	Anorexia	Endocrine/Metabolic	AFR	6716	721781	728497	1.0501	0.971955	1.13452	0.215347	0.666861
198.4	Secondary malignant neoplasm of liver	Neoplasms	AFR	9969	720954	730923	1.04503	0.974441	1.12073	0.217077	0.663387
704.8	Other specified diseases of hair and hair follicles	Dermatologic	AFR	40275	744992	785267	1.01676	0.990245	1.04399	0.217614	0.662314
386.21	Central origin vertigo	Sense Organs	AFR	4465	746654	751119	1.06426	0.9636	1.17544	0.219241	0.659078
427.61	Supraventricular premature beats	Circulatory System	AFR	13209	702563	715772	1.03623	0.978872	1.09694	0.220611	0.656372
255.2	Adrenal hypofunction	Endocrine/Metabolic	AFR	3848	771086	774934	1.07926	0.95508	1.21959	0.221321	0.654977
198.5	Secondary malignancy of brain/spine	Neoplasms	AFR	5688	723421	729109	0.940247	0.851838	1.03783	0.221358	0.654905
736.4	Genu valgum or varum (acquired)	Musculoskeletal	AFR	4688	752918	757606	0.941928	0.855632	1.03693	0.222343	0.652976
728.2	Laxity of ligament or hypermobility syndrome	Musculoskeletal	AFR	1987	720811	722798	0.895394	0.749631	1.0695	0.222918	0.651854
286.12	Congenital deficiency of other clotting factors (including factor VII)	Hematopoietic	AFR	1668	745610	747278	1.13776	0.924174	1.40071	0.223747	0.650243
359.1	Muscular dystrophies	Neurological	AFR	964	763316	764280	0.852514	0.659074	1.10273	0.224282	0.649206
622.1	Polyp of corpus uteri	Genitourinary	AFR	3775	200782	204557	1.0617	0.963814	1.16953	0.225066	0.647689
977	Personal history of allergy to medicinal agents	Injuries & Poisonings	AFR	8931	743459	752390	1.04764	0.971703	1.12952	0.2254	0.647045
611	Abnormal findings on mammogram or breast exam	Genitourinary	AFR	23914	767234	791148	0.964262	0.909026	1.02285	0.226592	0.644756
211	Benign neoplasm of other parts of digestive system	Neoplasms	AFR	16079	763774	779853	1.04176	0.974823	1.1133	0.227257	0.643482
264.2	Failure to thrive (childhood)	Endocrine/Metabolic	AFR	2438	722341	724779	1.08634	0.949206	1.24329	0.229044	0.64008
480.5	Bronchopneumonia and lung abscess	Respiratory	AFR	6524	742392	748916	1.05205	0.968483	1.14282	0.229528	0.639165
187.8	Neoplasm of uncertain behavior of male genital organs	Neoplasms	AFR	2670	579209	581879	0.93559	0.839074	1.04321	0.230721	0.636913
478	Throat pain	Respiratory	AFR	4355	704819	709174	1.05783	0.964834	1.15979	0.231124	0.636155
172.11	Melanomas of skin	Neoplasms	AFR	20811	758414	779225	0.913679	0.788067	1.05931	0.231556	0.635345
594.3	Calculus of ureter	Genitourinary	AFR	21353	764374	785727	1.035	0.978248	1.09504	0.231866	0.634763
277.6	Other deficiencies of circulating enzymes	Endocrine/Metabolic	AFR	277	768719	768996	1.22666	0.876526	1.71667	0.233493	0.631726
270	Disorders of protein plasma/amino-acid transport and metabolism	Endocrine/Metabolic	AFR	4137	216996	221133	1.07785	0.952694	1.21945	0.233867	0.631031
755.1	Congenital deformities of feet	Congenital Anomalies	AFR	33631	752457	786088	0.983221	0.956199	1.01101	0.234013	0.63076
345.12	Partial epilepsy	Neurological	AFR	11638	748847	760485	1.03366	0.978746	1.09166	0.234577	0.629714
292	Neurological disorders	Mental Disorders	AFR	34225	742732	776957	1.02652	0.983144	1.07182	0.234721	0.629448
615	Endometriosis	Genitourinary	AFR	5456	186694	192150	0.946748	0.86475	1.03652	0.236451	0.626259
110.2	Dermatomycoses	Infectious Diseases	AFR	15510	756257	771767	1.02346	0.984916	1.06351	0.236452	0.626257
378	Strabismus and other disorders of binocular eye movements	Sense Organs	AFR	7188	760211	767399	0.944311	0.858668	1.0385	0.237498	0.624339
480.13	MRSA pneumonia	Respiratory	AFR	1250	690495	691745	1.13211	0.921277	1.39119	0.237947	0.623519
150	Cancer of esophagus	Neoplasms	AFR	3331	770316	773647	1.11599	0.929769	1.33951	0.238721	0.622109
303.31	Gastrointestinal malfunction arising from mental factors	Mental Disorders	AFR	1485	672963	674448	1.12311	0.925618	1.36274	0.239343	0.62098
385.3	Cholesteatoma	Sense Organs	AFR	3238	762194	765432	1.10118	0.937739	1.29311	0.239687	0.620356
578.2	Blood in stool	Digestive	AFR	76263	695316	771579	1.01316	0.991302	1.03551	0.23998	0.619824
743.13	Other specified osteoporosis	Musculoskeletal	AFR	5063	765424	770487	1.0782	0.95062	1.2229	0.24127	0.617497
217	Vascular hamartomas and non-neoplastic nevi	Neoplasms	AFR	4029	760930	764959	0.766312	0.489624	1.19936	0.244188	0.612276
386	Vertiginous syndromes and other disorders of vestibular system	Sense Organs	AFR	6722	761677	768399	0.933093	0.830351	1.04855	0.24463	0.61149
286.4	Acquired coagulation factor deficiency	Hematopoietic	AFR	2425	744836	747261	1.08761	0.943882	1.25321	0.245514	0.609923
500.1	Extrinsic allergic alveolitis	Respiratory	AFR	1635	743214	744849	0.914009	0.78528	1.06384	0.245672	0.609644
695.41	Cutaneous lupus erythematosus	Dermatologic	AFR	2804	759418	762222	0.94989	0.870828	1.03613	0.246268	0.608592
370.1	Corneal ulcer	Sense Organs	AFR	3944	754314	758258	1.06342	0.958374	1.17998	0.246559	0.608079
656.8	Perinatal jaundice	Pregnancy Complications	AFR	493	648482	648975	0.844377	0.634143	1.12431	0.246895	0.607488
802	Fracture of pelvis	Injuries & Poisonings	AFR	3002	727195	730197	1.08704	0.94257	1.25364	0.251367	0.599692
656.6	Perinatal disorders of digestive system	Pregnancy Complications	AFR	412	721938	722350	1.22348	0.866714	1.72711	0.251499	0.599464
575.1	Cholangitis	Digestive	AFR	3764	769979	773743	1.083	0.944809	1.24141	0.252279	0.598119
691	Congenital anomalies of skin	Dermatologic	AFR	3456	757894	761350	1.05673	0.961192	1.16177	0.253736	0.595618
727.5	Rupture of synovium	Musculoskeletal	AFR	9536	725995	735531	0.966623	0.91188	1.02465	0.253758	0.595581
797	Shock	Symptoms	AFR	4203	783979	788182	1.06314	0.956806	1.18129	0.25481	0.593783
614.5	Inflammatory disease of cervix, vagina, and vulva	Genitourinary	AFR	9024	189192	198216	1.03715	0.974003	1.10438	0.2551	0.59329
792	Abnormal Papanicolaou smear of cervix and cervical HPV	Genitourinary	AFR	13150	167183	180333	0.968843	0.917435	1.02313	0.255161	0.593186
259	Other endocrine disorders	Endocrine/Metabolic	AFR	4551	767455	772006	1.07575	0.948602	1.21994	0.255223	0.59308
709.4	Polymyositis	Dermatologic	AFR	741	748894	749635	0.903533	0.757916	1.07713	0.257906	0.588539
145.1	Cancer of lip	Neoplasms	AFR	1008	716847	717855	1.21661	0.865737	1.7097	0.258705	0.587195
753.1	Congenital cataract and lens anomalies	Congenital Anomalies	AFR	2325	784815	787140	1.06946	0.951806	1.20165	0.258772	0.587083
575.2	Obstruction of bile duct	Digestive	AFR	5366	783323	788689	1.0582	0.959045	1.16762	0.259762	0.585424
285.3	Sideroblastic anemia	Hematopoietic	AFR	414	625108	625522	1.17337	0.888533	1.54951	0.259774	0.585405
912	Insect bite	Injuries & Poisonings	AFR	6096	764307	770403	1.04424	0.968382	1.12603	0.260598	0.584028
577.2	Chronic pancreatitis	Digestive	AFR	8849	791851	800700	1.03222	0.976727	1.09087	0.260666	0.583915
747.1	Cardiac congenital anomalies	Congenital Anomalies	AFR	10318	793439	803757	1.04672	0.966575	1.13352	0.261217	0.582998
694.1	Vitiligo	Dermatologic	AFR	3808	761723	765531	0.953388	0.877119	1.03629	0.261837	0.58197
701.2	Scar conditions and fibrosis of skin	Dermatologic	AFR	31674	750090	781764	1.02398	0.982409	1.0673	0.262474	0.580914
155.1	Malignant neoplasm of liver, primary	Neoplasms	AFR	6986	768237	775223	1.04191	0.969695	1.11951	0.262583	0.580733
191.1	Cancer of brain and nervous system	Neoplasms	AFR	2905	784685	787590	1.08917	0.937264	1.2657	0.265036	0.576695
259.1	Nonspecific abnormal results of other endocrine function study	Endocrine/Metabolic	AFR	1689	757239	758928	0.923155	0.801996	1.06262	0.265334	0.576206
696.2	Parapsoriasis	Dermatologic	AFR	802	697798	698600	1.12313	0.915515	1.37784	0.265477	0.575973
964	Poisoning by agents primarily affecting blood constituents	Injuries & Poisonings	AFR	1278	732887	734165	0.839447	0.616684	1.14268	0.266011	0.5751
738.4	Acquired spondylolisthesis	Musculoskeletal	AFR	21302	753892	775194	1.0252	0.981169	1.07121	0.266485	0.574326
736.6	Unequal leg length (acquired)	Musculoskeletal	AFR	11162	746488	757650	1.03483	0.974162	1.09927	0.266713	0.573955
530.9	Heartburn	Digestive	AFR	9215	693549	702764	1.04405	0.96753	1.12662	0.267004	0.573483
303.4	Somatoform disorder	Mental Disorders	AFR	22359	662457	684816	0.978383	0.941185	1.01705	0.269152	0.570002
425.11	Hypertrophic obstructive cardiomyopathy	Circulatory System	AFR	2284	789507	791791	1.06743	0.95059	1.19864	0.269906	0.568787
627.2	Symptomatic menopause	Genitourinary	AFR	26868	142905	169773	1.02538	0.980703	1.0721	0.270143	0.568406
589	Abnormal results of function study of kidney	Genitourinary	AFR	4302	722520	726822	1.05288	0.960617	1.154	0.270794	0.567361
198	Secondary malignant neoplasm	Neoplasms	AFR	23698	716270	739968	0.966647	0.909888	1.02695	0.271888	0.565611
282.5	Sickle cell anemia	Hematopoietic	AFR	2803	731939	734742	1.02966	0.977341	1.08478	0.271983	0.565459
694.3	Vascular disorders of skin	Dermatologic	AFR	1528	751719	753247	1.11997	0.914864	1.37107	0.27228	0.564984
242.3	Exophthalmos	Endocrine/Metabolic	AFR	1937	735605	737542	1.06185	0.953772	1.18218	0.273169	0.563569
965.2	Antirheumatics causing adverse effects in therapeutic use	Injuries & Poisonings	AFR	1121	632508	633629	1.10493	0.924183	1.32102	0.273592	0.562896
723	Other disorders of cervical region	Musculoskeletal	AFR	7040	743446	750486	0.948802	0.863462	1.04258	0.274444	0.561546
465.4	Acute laryngitis and tracheitis	Respiratory	AFR	7094	731861	738955	0.962843	0.899559	1.03058	0.275011	0.56065
199	Neoplasm of uncertain behavior	Neoplasms	AFR	31925	673305	705230	1.02328	0.981751	1.06657	0.276258	0.558685
316	Substance addiction and disorders	Mental Disorders	AFR	97795	627432	725227	1.00979	0.992221	1.02766	0.276705	0.557983
964.1	Anticoagulants causing adverse effects	Injuries & Poisonings	AFR	5989	728641	734630	1.05098	0.960558	1.14991	0.278702	0.554859
270.3	Disorders of plasma protein metabolism	Endocrine/Metabolic	AFR	3622	792069	795691	1.06912	0.947329	1.20656	0.278777	0.554744
228	Hemangioma and lymphangioma, any site	Neoplasms	AFR	11874	781391	793265	0.943871	0.85004	1.04806	0.279569	0.55351
716.1	Unspecified polyarthropathy or polyarthritis	Musculoskeletal	AFR	3654	739557	743211	1.05587	0.956571	1.16547	0.280661	0.551818
602	Other disorders of prostate	Genitourinary	AFR	8615	616134	624749	0.961573	0.895287	1.03277	0.282267	0.54934
686.5	Pyoderma	Dermatologic	AFR	529	752921	753450	1.21034	0.852686	1.71802	0.285418	0.544519
634	Miscarriage; stillbirth	Pregnancy Complications	AFR	4245	198080	202325	0.949064	0.862252	1.04462	0.285457	0.544459
528	Diseases of the oral soft tissues, excluding lesions specific for gingiva and tongue	Digestive	AFR	12891	769154	782045	1.03364	0.972682	1.09841	0.286053	0.543553
364.2	Corneal edema	Sense Organs	AFR	5004	776833	781837	1.0525	0.957557	1.15686	0.28876	0.539463
705.3	Hidradenitis	Dermatologic	AFR	5701	768004	773705	1.03117	0.974253	1.09142	0.289322	0.538619
807	Fracture of ribs	Injuries & Poisonings	AFR	10715	708673	719388	1.04317	0.964634	1.12811	0.28989	0.537766
472	Chronic pharyngitis and nasopharyngitis	Respiratory	AFR	33265	663441	696706	0.980981	0.946683	1.01652	0.290297	0.537158
261.2	Vitamin B-complex deficiencies	Endocrine/Metabolic	AFR	49745	690265	740010	1.01712	0.985601	1.04965	0.290506	0.536844
622	Polyp of female genital organs	Genitourinary	AFR	3147	201925	205072	0.924354	0.798467	1.07009	0.292307	0.534162
765	Cervical radiculitis	Symptoms	AFR	40324	708466	748790	1.01573	0.98658	1.04574	0.293463	0.532446
327.3	Sleep apnea	Neurological	AFR	178351	550144	728495	1.00939	0.991939	1.02714	0.293651	0.532169
656.5	Hematological disorders of newborn	Pregnancy Complications	AFR	308	648485	648793	0.847013	0.621234	1.15485	0.293833	0.531899
752	Nervous system congenital anomalies	Congenital Anomalies	AFR	1846	801426	803272	1.10887	0.91404	1.34523	0.29452	0.530885
217.1	Nevus, non-neoplastic	Neoplasms	AFR	46073	720014	766087	1.02914	0.975323	1.08593	0.294558	0.530829
521	Diseases of hard tissues of teeth	Digestive	AFR	25410	744704	770114	1.01954	0.983268	1.05715	0.295072	0.530072
571.6	Primary biliary cirrhosis	Digestive	AFR	1427	749108	750535	1.11128	0.911985	1.35413	0.295405	0.529581
528.7	Sialolithiasis	Digestive	AFR	1986	773325	775311	1.06632	0.945367	1.20274	0.29587	0.528899
653	Problems associated with amniotic cavity and membranes	Pregnancy Complications	AFR	2377	194957	197334	0.939373	0.835288	1.05643	0.296574	0.527866
479	Other upper respiratory disease	Respiratory	AFR	37180	658221	695401	1.01948	0.983128	1.05717	0.297699	0.526222
627.21	Symptomatic artificial menopause	Genitourinary	AFR	1872	150434	152306	1.07066	0.941403	1.21767	0.298292	0.525359
353.2	Nerve root lesions	Neurological	AFR	12812	739846	752658	1.02702	0.976634	1.08	0.298944	0.524411
550.6	Incisional hernia	Digestive	AFR	12907	768021	780928	1.03832	0.967168	1.11471	0.299155	0.524104
578	Gastrointestinal hemorrhage	Digestive	AFR	16561	187730	204291	0.967962	0.910234	1.02935	0.299328	0.523853
733.6	Costochondritis	Musculoskeletal	AFR	1918	742829	744747	1.06968	0.941832	1.21487	0.299658	0.523374
282	Hereditary hemolytic anemias	Hematopoietic	AFR	2103	158719	160822	1.04522	0.961291	1.13648	0.300376	0.522334
967	Adverse effects of sedatives or other central nervous system depressants and anesthetics	Injuries & Poisonings	AFR	3050	728542	731592	1.07643	0.936361	1.23744	0.300452	0.522225
159.3	Malignant neoplasm of gallbladder and extrahepatic bile ducts	Neoplasms	AFR	1429	758881	760310	1.09929	0.918315	1.31592	0.302331	0.519517
524.3	Anomalies of tooth position/malocclusion	Digestive	AFR	15055	695452	710507	1.02277	0.979904	1.06751	0.302697	0.518992
573.2	Liver replaced by transplant	Digestive	AFR	2753	748346	751099	1.08854	0.925962	1.27967	0.303971	0.517168
158	Neoplasm of unspecified nature of digestive system	Neoplasms	AFR	5353	764924	770277	1.05215	0.954749	1.15949	0.305044	0.515637
204.4	Multiple myeloma	Neoplasms	AFR	4248	793265	797513	1.04656	0.959266	1.1418	0.30578	0.514591
817	Concussion	Injuries & Poisonings	AFR	7867	767390	775257	0.956192	0.877563	1.04187	0.306213	0.513976
520	Disorders of tooth development	Digestive	AFR	1880	769082	770962	1.0697	0.940058	1.21722	0.306694	0.513295
204.22	Myeloid leukemia, chronic	Neoplasms	AFR	1500	780952	782452	1.11803	0.902566	1.38493	0.307053	0.512787
306.1	Mental disorders durring/after pregnancy	Mental Disorders	AFR	2946	118169	121115	1.07665	0.934181	1.24085	0.30781	0.511717
706.1	Acne	Dermatologic	AFR	31296	749580	780876	0.983975	0.953843	1.01506	0.308666	0.510511
752.11	Spina bifida	Congenital Anomalies	AFR	945	786564	787509	0.892342	0.716245	1.11174	0.309834	0.508871
756	Other congenital musculoskeletal anomalies	Congenital Anomalies	AFR	1839	798845	800684	0.900026	0.734336	1.1031	0.310254	0.508283
625.1	Dyspareunia	Genitourinary	AFR	6390	170580	176970	0.95917	0.884958	1.03961	0.310298	0.508221
282.9	Other hereditary hemolytic anemias	Hematopoietic	AFR	2389	720451	722840	1.03699	0.966689	1.11241	0.310525	0.507903
389.2	Conductive hearing loss	Sense Organs	AFR	20334	752791	773125	1.02904	0.973195	1.08808	0.314673	0.50214
364.41	Keratoconus	Sense Organs	AFR	1679	766867	768546	1.06528	0.941665	1.20512	0.314964	0.501739
781.2	Abnormal posture	Symptoms	AFR	2216	784009	786225	1.07205	0.935791	1.22816	0.315792	0.500598
916	Contusion	Injuries & Poisonings	AFR	41794	695896	737690	1.01725	0.983692	1.05196	0.317636	0.498071
41.9	Infection with drug-resistant microorganisms	Infectious Diseases	AFR	1275	179623	180898	1.10947	0.904469	1.36094	0.318931	0.496303
306.9	Tension headache	Mental Disorders	AFR	11812	673037	684849	1.02584	0.975639	1.07863	0.318936	0.496296
803.2	Fracture of radius and ulna	Injuries & Poisonings	AFR	15578	732008	747586	1.02988	0.971846	1.09138	0.319761	0.495175
454	Varicose veins	Circulatory System	AFR	10978	723200	734178	0.96147	0.889709	1.03902	0.320797	0.493769
446.8	Thrombotic microangiopathy	Circulatory System	AFR	315	755903	756218	1.15093	0.871952	1.51917	0.320949	0.493564
442.1	Aortic aneurysm	Circulatory System	AFR	20394	754211	774605	0.97159	0.917752	1.02859	0.321732	0.492506
809	Fracture of unspecified bones	Injuries & Poisonings	AFR	39156	721996	761152	1.02344	0.977438	1.07161	0.32341	0.490246
244.3	Iodine hypothyroidism	Endocrine/Metabolic	AFR	292	575041	575333	1.17843	0.850258	1.63326	0.324188	0.489204
575.7	Other disorders of gallbladder	Digestive	AFR	12562	775864	788426	1.03188	0.96928	1.09853	0.325699	0.487184
289.3	Personal history of diseases of blood and blood-forming organs	Hematopoietic	AFR	5735	747474	753209	0.958647	0.881182	1.04292	0.325921	0.486887
938.1	Acute dermatitis due to solar radiation	Dermatologic	AFR	5194	725617	730811	0.93515	0.817992	1.06909	0.326219	0.48649
635	Hemorrhage during pregnancy; childbirth and postpartum	Pregnancy Complications	AFR	2124	147464	149588	1.07322	0.931875	1.236	0.32673	0.485811
842	Other sprains and strains	Injuries & Poisonings	AFR	8950	743603	752553	1.03325	0.967833	1.10308	0.327009	0.48544
525.2	Atrophy of edentulous alveolar ridge	Digestive	AFR	13120	696795	709915	1.02521	0.975402	1.07757	0.327153	0.485249
253	Disorders of the pituitary gland and its hypothalamic control	Endocrine/Metabolic	AFR	4845	769068	773913	0.954841	0.870424	1.04745	0.32785	0.484324
187.2	Malignant neoplasm of testis	Neoplasms	AFR	2628	646002	648630	1.08546	0.920827	1.27953	0.328499	0.483466
117.2	Coccidioidomycosis	Infectious Diseases	AFR	839	694543	695382	1.11379	0.897029	1.38293	0.329108	0.482661
528.11	Stomatitis and mucositis (ulcerative)	Digestive	AFR	2715	787102	789817	0.938546	0.826	1.06643	0.330481	0.480853
592.3	Urethral stricture due to infecton	Genitourinary	AFR	407	627270	627677	0.868745	0.653079	1.15563	0.33382	0.476488
573.6	Nonspecific elevation of levels of transaminase or lactic acid dehydrogenase [LDH]	Digestive	AFR	15128	713878	729006	0.971784	0.916609	1.03028	0.337214	0.472095
750.13	Congenital anomalies of mouth/tongue	Congenital Anomalies	AFR	1074	779899	780973	0.904588	0.736799	1.11059	0.338089	0.470969
740.12	Osteoarthrosis, localized, secondary	Musculoskeletal	AFR	30981	711006	741987	1.01646	0.983024	1.05104	0.338674	0.470218
709.7	Unspecified diffuse connective tissue disease	Dermatologic	AFR	4073	759648	763721	0.951311	0.858819	1.05376	0.338839	0.470007
536.7	Complications of gastrostomy, colostomy and enterostomy	Digestive	AFR	3633	759867	763500	0.947269	0.847648	1.0586	0.339317	0.469395
531.5	Gastrojejunal ulcer	Digestive	AFR	1017	783230	784247	1.11347	0.892288	1.38947	0.341463	0.466656
550.4	Umbilical hernia	Digestive	AFR	30312	750763	781075	0.981296	0.943753	1.02033	0.342794	0.464967
747	Cardiac and circulatory congenital anomalies	Congenital Anomalies	AFR	8497	795985	804482	1.04654	0.952631	1.14971	0.34297	0.464743
364.5	Corneal dystrophy	Sense Organs	AFR	7290	762067	769357	0.945614	0.842357	1.06153	0.343193	0.464461
711.2	Reiter's disease	Musculoskeletal	AFR	1005	741881	742886	0.905362	0.736897	1.11234	0.343925	0.463537
384	Other disorders of tympanic membrane	Sense Organs	AFR	1734	776788	778522	1.1315	0.8754	1.46252	0.345381	0.461701
609	Male infertility and abnormal spermatozoa	Genitourinary	AFR	944	105874	106818	0.846516	0.598536	1.19724	0.346126	0.460766
574	Cholelithiasis and cholecystitis	Digestive	AFR	10197	211319	221516	1.04318	0.955171	1.13929	0.347216	0.4594
737.2	Lordosis (acquired)	Musculoskeletal	AFR	1434	690708	692142	1.07482	0.924669	1.24935	0.347315	0.459276
495.2	Asthma with exacerbation	Respiratory	AFR	20606	732378	752984	0.981524	0.943977	1.02056	0.348696	0.457553
858	Complication of internal orthopedic device	Injuries & Poisonings	AFR	12946	762873	775819	1.028	0.970132	1.08932	0.350194	0.455691
871.2	Open wound of finger(s)	Injuries & Poisonings	AFR	24200	740600	764800	1.02063	0.977793	1.06533	0.350658	0.455116
270.33	Amyloidosis	Endocrine/Metabolic	AFR	1071	791076	792147	1.09209	0.907558	1.31414	0.350909	0.454806
258	Iatrogenic endocrine disorders	Endocrine/Metabolic	AFR	567	757939	758506	0.87213	0.653599	1.16373	0.352547	0.452783
244.5	Congenital hypothyroidism	Endocrine/Metabolic	AFR	506	750269	750775	1.17988	0.832445	1.67232	0.352643	0.452665
372	Disorders of conjunctiva	Sense Organs	AFR	18474	729599	748073	1.02029	0.977954	1.06446	0.352863	0.452394
803	Fracture of upper limb	Injuries & Poisonings	AFR	9353	740430	749783	1.04554	0.951655	1.14868	0.353574	0.451519
350.6	Disturbances of sensation of smell and taste	Neurological	AFR	3877	763062	766939	1.05722	0.939925	1.18916	0.353711	0.451351
443.1	Raynaud's syndrome	Circulatory System	AFR	6852	764765	771617	0.955058	0.866595	1.05255	0.35381	0.45123
300	Anxiety disorders	Mental Disorders	AFR	69362	657878	727240	1.01594	0.982477	1.05054	0.354776	0.450046
994	Sepsis and SIRS	Injuries & Poisonings	AFR	10624	217325	227949	1.03664	0.96052	1.11878	0.355107	0.449641
749.1	Cleft palate	Congenital Anomalies	AFR	359	696194	696553	1.28591	0.754538	2.1915	0.355225	0.449496
199.4	Neurofibromatosis	Neoplasms	AFR	1430	712225	713655	0.915982	0.760067	1.10388	0.356619	0.447795
174.11	Malignant neoplasm of female breast	Neoplasms	AFR	13586	179452	193038	0.96837	0.904195	1.0371	0.35825	0.445813
259.2	Carcinoid syndrome	Endocrine/Metabolic	AFR	504	771583	772087	1.1622	0.843193	1.60189	0.358546	0.445455
790.8	Elevated C-reactive protein (CRP)	Symptoms	AFR	2001	754467	756468	0.922097	0.775473	1.09644	0.358661	0.445316
333.1	Essential tremor	Neurological	AFR	25801	734397	760198	1.02552	0.971694	1.08232	0.359659	0.444109
155	Cancer of liver and intrahepatic bile duct	Neoplasms	AFR	3605	770474	774079	1.05498	0.940767	1.18307	0.359903	0.443815
441	Vascular insufficiency of intestine	Circulatory System	AFR	2152	766793	768945	1.09349	0.903029	1.32412	0.360023	0.443669
531.1	Hemorrhage from gastrointestinal ulcer	Digestive	AFR	7807	791535	799342	1.03276	0.963714	1.10674	0.361242	0.442202
352	Disorders of other cranial nerves	Neurological	AFR	4534	764326	768860	0.941896	0.828307	1.07106	0.361271	0.442166
656.26	Transitory tachypnea or apnea of newborn	Pregnancy Complications	AFR	402	722059	722461	0.87499	0.656651	1.16593	0.361876	0.441441
281.11	Pernicious anemia	Hematopoietic	AFR	3441	731190	734631	1.06032	0.934763	1.20274	0.362371	0.440847
379.9	Pain, swelling or discharge of eye	Sense Organs	AFR	8145	740538	748683	1.02717	0.96934	1.08844	0.364602	0.438181
528.5	Diseases of lips	Digestive	AFR	5886	784400	790286	1.04464	0.950482	1.14812	0.364846	0.437891
564.9	Personal history of diseases of digestive system	Digestive	AFR	22419	702826	725245	1.02256	0.974118	1.07341	0.367615	0.434607
369.2	Eye infection, viral	Sense Organs	AFR	11138	760581	771719	1.02557	0.970736	1.08349	0.367856	0.434322
473.3	Paralysis/spasm of vocal cords or larynx	Respiratory	AFR	5180	718678	723858	1.048	0.946326	1.1606	0.367896	0.434275
754.1	Lumbosacral spondylolysis, congenital	Congenital Anomalies	AFR	1835	783447	785282	1.07355	0.919603	1.25326	0.368835	0.433168
455	Hemorrhoids	Circulatory System	AFR	90060	574920	664980	0.99001	0.968503	1.01199	0.370279	0.431471
612	Breast conditions, congenital or relating to hormones	Genitourinary	AFR	3049	194600	197649	0.9474	0.841581	1.06653	0.371239	0.430346
743.2	Pathologic fracture	Musculoskeletal	AFR	13994	743191	757185	1.03187	0.963187	1.10544	0.372059	0.429388
614	Inflammatory diseases of female pelvic organs	Genitourinary	AFR	9891	189567	199458	1.02853	0.9669	1.09408	0.372258	0.429155
540.11	Acute appendicitis	Digestive	AFR	6681	801210	807891	0.961926	0.882935	1.04798	0.374594	0.42644
647.3	Major puerperal infection	Pregnancy Complications	AFR	163	147378	147541	0.78278	0.455757	1.34445	0.374849	0.426144
701.4	Keloid scar	Dermatologic	AFR	12085	765626	777711	1.01919	0.977122	1.06307	0.376803	0.423886
764	Sciatica	Symptoms	AFR	45691	700615	746306	1.01365	0.983491	1.04474	0.378973	0.421392
599.7	Urethral discharge	Genitourinary	AFR	2412	728797	731209	0.967562	0.898977	1.04138	0.37937	0.420937
79.2	Infectious mononucleosis	Infectious Diseases	AFR	690	157477	158167	1.17912	0.81629	1.70322	0.379867	0.420368
634.1	Missed abortion/Hydatidiform mole	Pregnancy Complications	AFR	1733	198501	200234	0.939679	0.817585	1.08001	0.380961	0.41912
840.3	Joint/ligament sprain	Injuries & Poisonings	AFR	45324	726622	771946	0.987427	0.959738	1.01592	0.383279	0.416484
214.1	Lipoma of skin and subcutaneous tissue	Neoplasms	AFR	25991	770336	796327	0.984188	0.949548	1.02009	0.383318	0.416441
635.3	Placenta previa and abruptio placenta	Pregnancy Complications	AFR	999	190804	191803	1.11473	0.872902	1.42355	0.384032	0.415632
274.2	Crystal arthropathies	Endocrine/Metabolic	AFR	3226	793867	797093	1.05179	0.938417	1.17885	0.385579	0.413887
656.2	Respiratory conditions of fetus and newborn	Pregnancy Complications	AFR	931	721998	722929	1.09423	0.892788	1.34112	0.385677	0.413776
377	Disorders of optic nerve and visual pathways	Sense Organs	AFR	7133	760623	767756	1.03837	0.953493	1.13081	0.386797	0.412517
296.1	Bipolar	Mental Disorders	AFR	56469	637851	694320	0.988527	0.962885	1.01485	0.389497	0.409495
743.21	Pathologic fracture of vertebrae	Musculoskeletal	AFR	5834	749086	754920	1.05772	0.930329	1.20254	0.391446	0.407328
442.2	Aneurysm of iliac artery	Circulatory System	AFR	4402	764925	769327	1.04714	0.942156	1.16383	0.392786	0.405844
611.11	Mammographic microcalcification	Genitourinary	AFR	3984	768061	772045	1.04558	0.943591	1.1586	0.394657	0.403781
264	Lack of normal physiological development	Endocrine/Metabolic	AFR	2863	157550	160413	1.05951	0.927306	1.21057	0.395259	0.403118
556	Ulceration of the lower GI tract	Digestive	AFR	1892	715371	717263	1.07715	0.907468	1.27855	0.395476	0.40288
394.7	Disease of tricuspid valve	Circulatory System	AFR	11805	761749	773554	1.02558	0.967531	1.0871	0.395559	0.402789
244.1	Secondary hypothyroidism	Endocrine/Metabolic	AFR	14749	742523	757272	1.02444	0.968811	1.08327	0.396594	0.401654
646	Other complications of pregnancy NEC	Pregnancy Complications	AFR	6283	201944	208227	0.963199	0.883074	1.05059	0.397469	0.400696
506	Empyema and pneumothorax	Respiratory	AFR	10245	748612	758857	1.03304	0.95792	1.11406	0.398715	0.399337
193	Thyroid cancer	Neoplasms	AFR	5928	794308	800236	1.05105	0.93564	1.1807	0.401474	0.396342
395	Heart valve disorders	Circulatory System	AFR	16264	770326	786590	1.03106	0.959843	1.10756	0.402266	0.395487
350.5	Abnormal reflex	Neurological	AFR	2257	753433	755690	1.07307	0.909656	1.26583	0.402812	0.394898
743.11	Osteoporosis NOS	Musculoskeletal	AFR	45486	736210	781696	0.981891	0.940712	1.02487	0.403142	0.394542
739	Contracture of joint	Musculoskeletal	AFR	5063	761950	767013	1.03758	0.951563	1.13138	0.403397	0.394268
279.7	Other immunological findings	Endocrine/Metabolic	AFR	13972	771820	785792	1.027	0.964738	1.09327	0.403789	0.393846
536.8	Dyspepsia and other specified disorders of function of stomach	Digestive	AFR	38689	741638	780327	1.01282	0.982952	1.04359	0.40432	0.393275
339	Other headache syndromes	Neurological	AFR	112778	605034	717812	0.991828	0.972878	1.01115	0.404434	0.393153
761	Cervicalgia	Symptoms	AFR	133844	608312	742156	0.992033	0.973515	1.0109	0.405371	0.392148
580.4	Renal sclerosis, NOS	Genitourinary	AFR	2649	732546	735195	0.948471	0.837264	1.07445	0.405731	0.391762
283.1	Autoimmune hemolytic anemias	Hematopoietic	AFR	827	721732	722559	1.09741	0.881195	1.36668	0.406388	0.391059
695.21	Dermatitis herpetiformis	Dermatologic	AFR	1056	752118	753174	1.10296	0.874721	1.39075	0.407426	0.389952
753	Congenital anomalies of the eye	Congenital Anomalies	AFR	1422	800313	801735	1.07533	0.905493	1.27703	0.407624	0.38974
198.2	Secondary malignancy of respiratory organs	Neoplasms	AFR	11558	720166	731724	1.03008	0.960233	1.10501	0.408106	0.389227
752.1	Neural tube defects	Congenital Anomalies	AFR	1062	801324	802386	0.913731	0.737334	1.13233	0.409722	0.387511
257	Testicular dysfunction	Endocrine/Metabolic	AFR	6652	637665	644317	1.0459	0.940026	1.16371	0.409829	0.387398
601.12	Chronic prostatitis	Genitourinary	AFR	13272	622832	636104	0.979623	0.932768	1.02883	0.410338	0.386859
327.72	Sleep related leg cramps	Neurological	AFR	6187	723756	729943	1.04009	0.947126	1.14218	0.410598	0.386583
626.12	Excessive or frequent menstruation	Genitourinary	AFR	14964	149244	164208	0.981921	0.940141	1.02556	0.410846	0.386321
690.1	Seborrheic dermatitis	Dermatologic	AFR	65863	703333	769196	1.0133	0.981787	1.04582	0.412418	0.384662
930	Allergic reaction to food	Injuries & Poisonings	AFR	5742	735877	741619	0.969731	0.900975	1.04373	0.412694	0.384372
963.1	Antineoplastic and immunosuppressive drugs causing adverse effects	Injuries & Poisonings	AFR	13068	726669	739737	1.02904	0.960744	1.1022	0.413896	0.383109
604.2	Vascular disorders of penis	Genitourinary	AFR	267	544421	544688	1.16117	0.810733	1.66307	0.414936	0.382019
348.2	Cerebral edema and compression of brain	Neurological	AFR	6443	754085	760528	1.03241	0.956155	1.11475	0.415228	0.381713
384.1	Myringitis	Sense Organs	AFR	1120	703293	704413	1.09829	0.876468	1.37625	0.415375	0.381559
189.11	Malignant neoplasm of kidney, except pelvis	Neoplasms	AFR	12890	791329	804219	1.0242	0.966861	1.08494	0.415959	0.38095
204.3	Monocytic leukemia	Neoplasms	AFR	634	781457	782091	1.14174	0.827433	1.57543	0.419741	0.377019
696.41	Psoriasis vulgaris	Dermatologic	AFR	28528	733142	761670	0.978021	0.926545	1.03236	0.420452	0.376284
180.1	Cervical cancer	Neoplasms	AFR	1919	174862	176781	1.08669	0.887675	1.33033	0.420515	0.376218
790	Nonspecific findings on examination of blood	Symptoms	AFR	10479	745992	756471	1.03107	0.957025	1.11084	0.420987	0.375731
8.51	Intestinal e.coli	Infectious Diseases	AFR	136	132824	132960	0.763151	0.395059	1.47421	0.421038	0.375678
245	Thyroiditis	Endocrine/Metabolic	AFR	5714	748814	754528	1.05946	0.920354	1.2196	0.421228	0.375483
696.42	Psoriatic arthropathy	Dermatologic	AFR	5671	753366	759037	1.05976	0.919956	1.22081	0.421329	0.375379
512	Other symptoms of respiratory system	Respiratory	AFR	76841	125790	202631	1.01493	0.97892	1.05227	0.421339	0.375369
227.2	Benign neoplasm of parathyroid gland	Neoplasms	AFR	2849	796449	799298	0.949707	0.836428	1.07833	0.425874	0.370719
528.12	Oral aphthae	Digestive	AFR	5067	784640	789707	1.0366	0.948658	1.1327	0.426751	0.369826
198.3	Secondary malignant neoplasm of digestive systems	Neoplasms	AFR	5683	723947	729630	1.04039	0.943536	1.14718	0.427087	0.369483
624	Symptoms involving female genital tract	Genitourinary	AFR	4109	171688	175797	0.965568	0.885574	1.05279	0.427124	0.369446
830	Dislocation	Injuries & Poisonings	AFR	28649	751920	780569	0.98443	0.946978	1.02336	0.427813	0.368746
10	Tuberculosis	Infectious Diseases	AFR	616	193409	194025	1.12024	0.846103	1.48318	0.427831	0.368728
870.6	Open wound of neck	Injuries & Poisonings	AFR	1163	702679	703842	0.928987	0.774304	1.11457	0.427959	0.368598
38.1	Gram negative septicemia	Infectious Diseases	AFR	1823	179623	181446	0.932921	0.785667	1.10777	0.428241	0.368311
197	Chemotherapy	Neoplasms	AFR	55706	707374	763080	1.01587	0.976952	1.05634	0.429502	0.367034
250.41	Impaired fasting glucose	Endocrine/Metabolic	AFR	77610	662638	740248	0.990266	0.966503	1.01461	0.429893	0.366639
293	Symptoms involving head and neck	Mental Disorders	AFR	1896	784780	786676	1.06738	0.907786	1.25503	0.43003	0.366501
333.4	Torsion dystonia	Neurological	AFR	8219	750963	759182	0.97396	0.911984	1.04015	0.431553	0.364966
749	Congenital anomalies of face and neck	Congenital Anomalies	AFR	2107	803164	805271	0.941792	0.811013	1.09366	0.431732	0.364786
172.1	Melanomas of skin, dx or hx	Neoplasms	AFR	61047	718948	779995	0.951162	0.839483	1.0777	0.432025	0.364491
656.1	Isoimmunization of fetus or newborn	Pregnancy Complications	AFR	56	73259	73315	1.27691	0.692472	2.35461	0.433668	0.362843
818.2	Subarachnoid hemorrhage (injury)	Injuries & Poisonings	AFR	888	782853	783741	0.899614	0.690113	1.17271	0.434151	0.362359
609.2	Abnormal spermatozoa	Genitourinary	AFR	5488	624572	630060	0.965587	0.884128	1.05455	0.43611	0.360404
187.1	Malignant neoplasm of unspecified male genital organ	Neoplasms	AFR	1938	580056	581994	0.943628	0.815329	1.09212	0.436466	0.36005
649	Other conditions or status of the mother complicating pregnancy, childbirth, or the puerperium	Pregnancy Complications	AFR	7831	197654	205485	0.972558	0.906721	1.04318	0.436549	0.359967
594.2	Calculus of lower urinary tract	Genitourinary	AFR	7585	775452	783037	0.964455	0.880308	1.05665	0.437147	0.359373
281.12	Other vitamin B12 deficiency anemia	Hematopoietic	AFR	26553	708496	735049	0.983817	0.944108	1.0252	0.437665	0.358858
657	Infections specific to the perinatal period	Pregnancy Complications	AFR	278	723849	724127	1.21318	0.743146	1.9805	0.439647	0.356896
313	Pervasive developmental disorders	Mental Disorders	AFR	8291	789852	798143	1.03916	0.942692	1.1455	0.439677	0.356867
287.2	Allergic purpura	Hematopoietic	AFR	580	746432	747012	0.869758	0.610066	1.23999	0.440604	0.355951
395.4	Nonrheumatic pulmonary valve disorders	Circulatory System	AFR	3788	754503	758291	0.962419	0.873116	1.06086	0.440725	0.355832
782	Symptoms involving skin and other integumentary tissue	Symptoms	AFR	296	61172	61468	1.14483	0.810963	1.61614	0.441979	0.354598
304	Adjustment reaction	Mental Disorders	AFR	114549	529078	643627	1.00729	0.98873	1.02621	0.443811	0.352801
202.2	Non-Hodgkins lymphoma	Neoplasms	AFR	11843	787846	799689	1.02773	0.958137	1.10238	0.444493	0.352135
41.2	Streptococcus infection	Infectious Diseases	AFR	3815	193409	197224	1.04886	0.92801	1.18544	0.445025	0.351615
818.1	Subdural hemorrhage (injury)	Injuries & Poisonings	AFR	1953	782041	783994	1.06773	0.902253	1.26356	0.445589	0.351065
636	Early or threatened labor; hemorrhage in early pregnancy	Pregnancy Complications	AFR	6074	198354	204428	1.03004	0.954349	1.11173	0.44722	0.349479
260.21	Kwashiorkor	Endocrine/Metabolic	AFR	306	679625	679931	0.894548	0.67065	1.19319	0.448337	0.348396
376	Disorders of the orbit	Sense Organs	AFR	995	754280	755275	1.07669	0.888726	1.30442	0.450326	0.346473
172.2	Other non-epithelial cancer of skin	Neoplasms	AFR	76708	714578	791286	1.03071	0.952792	1.11501	0.45069	0.346122
198.7	Secondary malignant neoplasm of skin	Neoplasms	AFR	1765	712679	714444	0.898002	0.678638	1.18828	0.451549	0.345295
513.4	Hyperventilation	Respiratory	AFR	4436	774580	779016	1.03613	0.943982	1.13727	0.455152	0.341843
748	Anomalies of respiratory system, congenital	Congenital Anomalies	AFR	785	790467	791252	1.08722	0.872964	1.35407	0.455208	0.34179
599.8	Other symptoms involving urinary system	Genitourinary	AFR	43363	698470	741833	0.987534	0.955524	1.02062	0.455573	0.341442
433.5	Cerebral aneurysm	Circulatory System	AFR	4613	775475	780088	1.03755	0.941657	1.14321	0.456264	0.340784
580.12	Non-proliferative glomerulonephritis	Genitourinary	AFR	2114	745459	747573	1.03898	0.939522	1.14897	0.456373	0.34068
323	Encephalitis	Neurological	AFR	1045	804220	805265	1.08888	0.870262	1.36242	0.456465	0.340592
371.9	Chronic inflammatory disorders of orbit	Sense Organs	AFR	431	757198	757629	1.11368	0.838838	1.47856	0.456514	0.340546
567	Peritonitis and retroperitoneal infections	Digestive	AFR	8139	758953	767092	1.0301	0.95262	1.11388	0.457286	0.339812
697	Sarcoidosis	Dermatologic	AFR	4442	761232	765674	1.02287	0.963647	1.08573	0.457431	0.339674
870.8	Open wound of genital organs	Injuries & Poisonings	AFR	1723	761433	763156	1.04981	0.923471	1.19343	0.457478	0.33963
772.4	Rhabdomyolysis	Symptoms	AFR	3686	765253	768939	1.02947	0.953475	1.11152	0.457923	0.339208
277.51	Lipoprotein disorders	Endocrine/Metabolic	AFR	5933	778741	784674	1.03331	0.947637	1.12672	0.458105	0.339035
225.1	Benign neoplasm of brain, cranial nerves, meninges	Neoplasms	AFR	7707	794978	802685	1.03144	0.950146	1.11969	0.459891	0.337345
961	Poisoning by other anti-infectives	Injuries & Poisonings	AFR	723	732167	732890	1.0869	0.871045	1.35625	0.460689	0.336592
750.22	Congenital anomaly of gallbladder, bile ducts, liver, pancreas	Congenital Anomalies	AFR	3324	792555	795879	0.959328	0.85902	1.07135	0.461188	0.336122
260.7	Polyphagia	Endocrine/Metabolic	AFR	473	722705	723178	1.15652	0.785121	1.7036	0.461843	0.335506
946	Anaphylactic shock NOS	Injuries & Poisonings	AFR	4137	723292	727429	1.0271	0.956395	1.10304	0.462425	0.334959
255.12	Hyperaldosteronism	Endocrine/Metabolic	AFR	2377	770193	772570	0.968218	0.888123	1.05554	0.463478	0.333971
446.4	Wegener's granulomatosis	Circulatory System	AFR	783	768480	769263	0.84789	0.545265	1.31847	0.463837	0.333635
495	Asthma	Respiratory	AFR	77485	681949	759434	0.991175	0.96791	1.015	0.464497	0.333017
613	Other nonmalignant breast conditions	Genitourinary	AFR	11717	215279	226996	0.970996	0.897332	1.05071	0.46468	0.332846
275.11	Hereditary hemochromatosis	Hematopoietic	AFR	1875	765942	767817	0.87876	0.621281	1.24295	0.465036	0.332513
594.8	Renal colic	Genitourinary	AFR	7490	775424	782914	0.968776	0.889576	1.05503	0.466014	0.331601
528.1	Stomatitis and mucositis	Digestive	AFR	5706	785778	791484	1.0353	0.943096	1.13651	0.466055	0.331563
153.3	Malignant neoplasm of rectum, rectosigmoid junction, and anus	Neoplasms	AFR	9488	752048	761536	1.02522	0.958668	1.09639	0.466999	0.330684
752.2	Other specified congenital anomalies of nervous system	Congenital Anomalies	AFR	2566	800373	802939	1.0514	0.918461	1.20357	0.467405	0.330306
947	Urticaria	Dermatologic	AFR	11699	719949	731648	0.980836	0.930795	1.03357	0.468941	0.328881
528.41	Cyst of the salivary gland	Digestive	AFR	1100	774048	775148	0.929393	0.761728	1.13396	0.470664	0.327289
695.42	Systemic lupus erythematosus	Dermatologic	AFR	5739	758783	764522	1.02584	0.957117	1.09949	0.470868	0.327101
709.6	Other specified diffuse diseases of connective tissue	Dermatologic	AFR	1058	760748	761806	0.941307	0.798473	1.10969	0.471299	0.326704
654.2	Rhesus isoimmunization in pregnancy	Pregnancy Complications	AFR	741	195379	196120	1.13893	0.798289	1.62493	0.473081	0.325064
733.8	Malunion and nonunion of fracture	Musculoskeletal	AFR	4841	742096	746937	0.959698	0.857664	1.07387	0.473203	0.324953
560.3	Peritoneal or intestinal adhesions	Digestive	AFR	2759	703966	706725	0.957297	0.849504	1.07877	0.473986	0.324234
245.1	Thyroiditis, acute and subacute	Endocrine/Metabolic	AFR	918	737759	738677	1.07976	0.875168	1.33218	0.47402	0.324204
292.6	Hallucinations	Mental Disorders	AFR	7574	756860	764434	1.02079	0.964662	1.08019	0.475725	0.322644
733.9	Chondromalacia	Musculoskeletal	AFR	1662	743650	745312	1.05251	0.913924	1.21211	0.477426	0.321094
415.1	Acute pulmonary heart disease	Circulatory System	AFR	8614	776394	785008	1.02844	0.95187	1.11117	0.477446	0.321075
816	Cerebral laceration and contusion	Injuries & Poisonings	AFR	349	717011	717360	1.17337	0.754752	1.82416	0.477607	0.32093
571.8	Liver abscess and sequelae of chronic liver disease	Digestive	AFR	11231	742707	753938	1.02362	0.959605	1.09192	0.478561	0.320063
374	Other disorders of eyelids	Sense Organs	AFR	14616	750497	765113	1.02385	0.95902	1.09307	0.480003	0.318756
728.1	Muscular calcification and ossification	Musculoskeletal	AFR	580	678184	678764	1.08066	0.870894	1.34094	0.481132	0.317735
530.15	Eosinophilic esophagitis	Digestive	AFR	2322	713210	715532	0.938627	0.786933	1.11956	0.481288	0.317595
149.5	Hx of malignant neoplasm of oral cavity and pharynx	Neoplasms	AFR	3245	784819	788064	0.944893	0.806976	1.10638	0.481347	0.317541
504.1	Idiopathic fibrosing alveolitis	Respiratory	AFR	6159	753521	759680	0.966578	0.879185	1.06266	0.482031	0.316925
803.21	Colles' fracture	Injuries & Poisonings	AFR	1970	728912	730882	1.07008	0.885939	1.29248	0.48207	0.31689
172.22	Squamous cell carcinoma	Neoplasms	AFR	35087	743176	778263	0.959153	0.853758	1.07756	0.482551	0.316457
210	Benign neoplasm of lip, oral cavity, and pharynx	Neoplasms	AFR	6652	776234	782886	1.03268	0.943869	1.12985	0.48335	0.315738
715.1	Sacroiliitis NEC	Musculoskeletal	AFR	14215	745658	759873	0.981392	0.931044	1.03446	0.484543	0.314668
222	Benign neoplasm of male genital organs	Neoplasms	AFR	6853	566786	573639	0.972257	0.898455	1.05212	0.484849	0.314394
200.1	Polycythemia vera	Neoplasms	AFR	5091	762807	767898	1.04709	0.920123	1.19157	0.485371	0.313926
170.2	Cancer of connective tissue	Neoplasms	AFR	5995	785694	791689	0.966811	0.879319	1.06301	0.485552	0.313764
695	Erythematous conditions	Dermatologic	AFR	12926	189676	202602	0.972945	0.900737	1.05094	0.48574	0.313596
627	Menopausal and postmenopausal disorders	Genitourinary	AFR	21365	152085	173450	0.978372	0.919755	1.04073	0.487919	0.311652
711.1	Pyogenic arthritis	Musculoskeletal	AFR	6706	750922	757628	1.02618	0.953858	1.104	0.488224	0.311381
256	Ovarian dysfunction	Endocrine/Metabolic	AFR	3849	185464	189313	1.04689	0.919308	1.19218	0.48951	0.310238
619.2	Disorders of uterus, NEC	Genitourinary	AFR	7272	175471	182743	1.02061	0.963129	1.08153	0.490305	0.309534
568.1	Peritoneal adhesions (postoperative) (postinfection)	Digestive	AFR	8134	748984	757118	0.975169	0.907845	1.04749	0.490884	0.309021
540.1	Appendicitis	Digestive	AFR	4929	803195	808124	0.966536	0.877167	1.06501	0.491705	0.308295
149.3	Cancer of hypopharynx	Neoplasms	AFR	957	716973	717930	1.07811	0.8686	1.33815	0.495129	0.305281
592.13	Chronic interstitial cystitis	Genitourinary	AFR	2609	743418	746027	1.05505	0.90356	1.23194	0.498014	0.302759
198.1	Secondary malignancy of lymph nodes	Neoplasms	AFR	23887	713380	737267	0.982545	0.933729	1.03391	0.498233	0.302568
446.5	Giant cell arteritis	Circulatory System	AFR	2167	767068	769235	0.948546	0.813733	1.10569	0.499437	0.30152
333.8	Other degenerative diseases of the basal ganglia	Neurological	AFR	1525	742693	744218	1.09067	0.847428	1.40373	0.500233	0.300828
557.1	Celiac disease	Digestive	AFR	3253	714755	718008	0.906433	0.680809	1.20683	0.501156	0.300027
709.3	Systemic sclerosis	Dermatologic	AFR	1725	760311	762036	0.950155	0.818317	1.10323	0.502293	0.299043
647	Infectious and parasitic complications affecting pregnancy	Pregnancy Complications	AFR	1156	206914	208070	0.949116	0.81478	1.1056	0.502407	0.298944
240	Simple and unspecified goiter	Endocrine/Metabolic	AFR	5573	744605	750178	1.02371	0.955899	1.09634	0.502732	0.298663
704.1	Alopecia	Dermatologic	AFR	14613	772642	787255	0.985119	0.942851	1.02928	0.502796	0.298608
180	Cervical cancer and dysplasia	Neoplasms	AFR	4108	123932	128040	0.962196	0.859613	1.07702	0.50287	0.298544
701.5	Abnormal granulation tissue	Dermatologic	AFR	5088	758166	763254	1.03096	0.942388	1.12786	0.505851	0.295977
242.1	Graves' disease	Endocrine/Metabolic	AFR	6018	746671	752689	1.023	0.956625	1.09398	0.506443	0.295469
362.6	Peripheral retinal degenerations	Sense Organs	AFR	24218	756014	780232	1.01266	0.975752	1.05096	0.506695	0.295253
594	Urinary calculus	Genitourinary	AFR	25128	764546	789674	1.02204	0.958196	1.09013	0.507725	0.294371
276.8	Polydipsia	Endocrine/Metabolic	AFR	749	730092	730841	1.08877	0.84628	1.40075	0.508217	0.293951
704.2	Hirsutism	Dermatologic	AFR	2068	780063	782131	1.03703	0.931026	1.1551	0.508671	0.293563
716.3	Kaschin-Beck disease	Musculoskeletal	AFR	291	624854	625145	0.904904	0.672487	1.21765	0.509397	0.292944
656.9	Neonatal bradycardia or tachycardia	Pregnancy Complications	AFR	211	648488	648699	0.87875	0.598082	1.29113	0.510281	0.292191
755.4	Congenital anomalies of upper limb, including shoulder girdle	Congenital Anomalies	AFR	641	784698	785339	1.09947	0.828005	1.45994	0.512176	0.290581
573.1	Chronic passive congestion of liver	Digestive	AFR	1271	736573	737844	1.05155	0.903717	1.22357	0.515519	0.287755
191.11	Cancer of brain	Neoplasms	AFR	4450	782914	787364	1.03768	0.9279	1.16044	0.516805	0.286674
522.1	Pulpitis and necrosis of tooth pulp	Digestive	AFR	34686	606879	641565	1.00937	0.981299	1.03824	0.516901	0.286592
305.21	Anorexia nervosa	Mental Disorders	AFR	780	673032	673812	1.0939	0.833325	1.43595	0.517951	0.285712
362.1	Retinopathy of prematurity	Sense Organs	AFR	364	642256	642620	1.10329	0.818976	1.4863	0.517954	0.285708
579.8	Nonspecific abnormal findings in stool contents	Digestive	AFR	14141	725997	740138	1.01686	0.96658	1.06976	0.518111	0.285577
184.2	Cancer of other female genital organs (excluding uterus and ovary)	Neoplasms	AFR	1383	186307	187690	1.06827	0.872775	1.30756	0.521905	0.282408
130.1	Lyme disease	Infectious Diseases	AFR	3498	784368	787866	1.07929	0.853975	1.36406	0.523019	0.281482
575.8	Other disorders of biliary tract	Digestive	AFR	9707	780012	789719	1.02293	0.953791	1.09709	0.525406	0.279505
172.21	Basal cell carcinoma	Neoplasms	AFR	51779	729529	781308	1.06617	0.874056	1.30051	0.527352	0.2779
729.7	Nontraumatic compartment syndrome	Musculoskeletal	AFR	387	722639	723026	0.880176	0.591392	1.30998	0.529282	0.276313
623	Hypertrophy of female genital organs	Genitourinary	AFR	2378	200963	203341	1.04707	0.907255	1.20843	0.529365	0.276245
612.3	Congenital anomalies of breast	Genitourinary	AFR	398	757055	757453	1.10129	0.814689	1.48871	0.530433	0.275369
728	Disorders of muscle, ligament, and fascia	Musculoskeletal	AFR	2784	727712	730496	1.04003	0.919587	1.17624	0.531977	0.274107
175	Acquired absence of breast	Neoplasms	AFR	5392	168617	174009	1.04027	0.918838	1.17774	0.533049	0.273233
625	Pain and other symptoms associated with female genital organs	Genitourinary	AFR	16058	175087	191145	0.982352	0.928816	1.03897	0.533441	0.272914
603.1	Hydrocele	Genitourinary	AFR	15884	614622	630506	1.01516	0.968054	1.06456	0.534773	0.271831
430	Intracranial hemorrhage	Circulatory System	AFR	3794	776656	780450	1.03568	0.926827	1.15732	0.536057	0.270789
380	Disorders of external ear	Sense Organs	AFR	4598	773841	778439	1.03564	0.92634	1.15784	0.538283	0.268989
295.1	Schizophrenia	Mental Disorders	AFR	22888	661278	684166	0.990813	0.962075	1.02041	0.538819	0.268557
70.4	Chronic hepatitis	Infectious Diseases	AFR	1001	168158	169159	1.08021	0.844218	1.38217	0.539558	0.267962
745	Pain in joint	Musculoskeletal	AFR	437027	284623	721650	1.00567	0.987617	1.02406	0.540563	0.267154
159.4	Malignant neoplasm of retroperitoneum and peritoneum	Neoplasms	AFR	1054	759416	760470	0.927159	0.727562	1.18151	0.540896	0.266886
450	Noninfectious disorders of lymphatic channels	Circulatory System	AFR	11354	790329	801683	0.979547	0.916627	1.04678	0.541797	0.266163
601	Inflammatory diseases of prostate	Genitourinary	AFR	2880	111991	114871	0.950922	0.808949	1.11781	0.541877	0.2661
798.1	Chronic fatigue syndrome	Symptoms	AFR	21819	708785	730604	0.983775	0.933401	1.03687	0.541878	0.266098
41.8	H. pylori	Infectious Diseases	AFR	1231	193409	194640	1.04888	0.899554	1.22299	0.542498	0.265602
117.1	Histoplasmosis	Infectious Diseases	AFR	2344	756526	758870	0.950673	0.807414	1.11935	0.543846	0.264524
755.6	Other congenital anomalies of lower limb, including pelvic girdle	Congenital Anomalies	AFR	2253	783739	785992	1.0426	0.910951	1.19328	0.54467	0.263867
593	Hematuria	Genitourinary	AFR	51414	672576	723990	1.00899	0.98014	1.03868	0.545486	0.263216
555	Inflammatory bowel disease and other gastroenteritis and colitis	Digestive	AFR	6774	141484	148258	1.03631	0.922951	1.16359	0.546222	0.262631
386.3	Labyrinthitis	Sense Organs	AFR	5426	746235	751661	1.03023	0.935196	1.13491	0.546449	0.26245
701.3	Circumscribed scleroderma	Dermatologic	AFR	3207	774263	777470	0.959705	0.839576	1.09702	0.546643	0.262296
244.2	Acquired hypothyroidism	Endocrine/Metabolic	AFR	20280	738353	758633	1.01954	0.957329	1.0858	0.546867	0.262118
370	Keratitis	Sense Organs	AFR	5778	764647	770425	1.02977	0.935961	1.13298	0.547206	0.261849
597.8	Urethral hypermobility/ISD	Genitourinary	AFR	1097	769619	770716	1.07213	0.853749	1.34636	0.548969	0.260452
130	Spirochetal infection	Infectious Diseases	AFR	1156	781831	782987	0.913784	0.680078	1.2278	0.549681	0.259889
626.4	Premenstrual tension syndromes	Genitourinary	AFR	1768	150675	152443	0.948531	0.797595	1.12803	0.550128	0.259536
289.4	Lymphadenitis	Hematopoietic	AFR	27244	712687	739931	1.01191	0.973368	1.05197	0.550229	0.259457
316.1	Polyneuropathy due to drugs	Mental Disorders	AFR	3931	736040	739971	0.962336	0.848434	1.09153	0.550281	0.259416
270.1	Disturbances of amino-acid transport	Endocrine/Metabolic	AFR	879	792062	792941	1.09301	0.815707	1.46458	0.551407	0.258528
782.6	Pallor and flushing	Symptoms	AFR	4731	763916	768647	1.04011	0.913352	1.18445	0.553138	0.257166
530.14	Reflux esophagitis	Digestive	AFR	44907	663552	708459	0.990183	0.958351	1.02307	0.554025	0.256471
737	Curvature of spine	Musculoskeletal	AFR	5628	770017	775645	1.04019	0.912843	1.1853	0.554277	0.256273
255.3	Adrenogenital disorders	Endocrine/Metabolic	AFR	305	758521	758826	0.891923	0.610381	1.30333	0.554506	0.256093
527.1	Hypertrophy of salivary gland	Digestive	AFR	649	704573	705222	0.934843	0.747565	1.16904	0.554723	0.255923
288.3	Eosinophilia	Hematopoietic	AFR	4148	733381	737529	1.02957	0.933971	1.13496	0.557801	0.253521
794	Abnormal results of other function studies (bladder, pancreas, placenta, spleen, etc)	Symptoms	AFR	2248	781185	783433	1.04605	0.899545	1.21641	0.558692	0.252828
723.1	Torticollis	Musculoskeletal	AFR	4709	747414	752123	0.975922	0.899172	1.05922	0.559755	0.252002
297.2	Suicide or self-inflicted injury	Mental Disorders	AFR	16368	657944	674312	0.987713	0.947345	1.0298	0.561456	0.250684
287.1	Spontaneous ecchymoses	Hematopoietic	AFR	1139	743187	744326	0.865483	0.529162	1.41556	0.564939	0.247998
795.8	Abnormal tumor markers	Symptoms	AFR	1410	800064	801474	0.92086	0.69434	1.22128	0.567099	0.246341
717	Polymyalgia Rheumatica	Musculoskeletal	AFR	3889	804072	807961	1.05915	0.869721	1.28983	0.567616	0.245945
737.3	Kyphoscoliosis and scoliosis	Musculoskeletal	AFR	17091	758088	775179	1.01494	0.964344	1.06819	0.569774	0.244297
969	Poisoning by psychotropic agents	Injuries & Poisonings	AFR	3996	724323	728319	1.02505	0.940979	1.11663	0.570975	0.243383
614.4	Inflammatory diseases of uterus, except cervix	Genitourinary	AFR	704	182025	182729	1.05493	0.87642	1.2698	0.571839	0.242726
989	Toxic effect of other substances, chiefly nonmedicinal as to source	Injuries & Poisonings	AFR	1279	788516	789795	1.05763	0.870548	1.28492	0.572656	0.242106
803.3	Fracture of clavicle or scapula	Injuries & Poisonings	AFR	7213	724403	731616	0.972888	0.884134	1.07055	0.573333	0.241593
184.11	Malignant neoplasm of ovary	Neoplasms	AFR	1935	186356	188291	0.944036	0.77215	1.15418	0.574379	0.240802
300.3	Obsessive-compulsive disorders	Mental Disorders	AFR	10416	674219	684635	0.979319	0.910317	1.05355	0.575078	0.240273
614.32	Chronic inflammatory pelvic disease	Genitourinary	AFR	799	189566	190365	0.947289	0.783112	1.14589	0.577095	0.238752
323.2	Acute (transverse) myelitis	Neurological	AFR	458	789976	790434	1.09135	0.801773	1.48552	0.578445	0.237738
480.12	Pseudomonal pneumonia	Respiratory	AFR	1779	747183	748962	0.953353	0.805491	1.12836	0.578518	0.237683
759.1	Anomalies of endocrine glands, congenital	Congenital Anomalies	AFR	497	785599	786096	1.08172	0.819264	1.42825	0.57958	0.236886
313.3	Autism	Mental Disorders	AFR	1522	776207	777729	1.05939	0.862993	1.30049	0.581286	0.23561
477	Epistaxis or throat hemorrhage	Respiratory	AFR	15658	695973	711631	1.01429	0.964359	1.06681	0.581658	0.235333
555.1	Regional enteritis	Digestive	AFR	10104	711299	721403	1.02154	0.946872	1.10209	0.582138	0.234974
245.2	Chronic thyroiditis	Endocrine/Metabolic	AFR	4660	750079	754739	1.04944	0.882672	1.24773	0.584682	0.23308
264.1	Short stature	Endocrine/Metabolic	AFR	748	104537	105285	1.08969	0.800776	1.48284	0.58475	0.233029
189.2	Cancer of bladder	Neoplasms	AFR	14022	790845	804867	1.02157	0.946044	1.10312	0.586067	0.232053
415	Pulmonary heart disease	Circulatory System	AFR	24260	762758	787018	1.01179	0.969923	1.05547	0.586654	0.231618
315	Develomental delays and disorders	Mental Disorders	AFR	6026	782843	788869	1.02257	0.943053	1.10879	0.588945	0.229925
972	Poisoning by agents primarily affecting the cardiovascular system	Injuries & Poisonings	AFR	804	731805	732609	1.07163	0.833775	1.37734	0.589005	0.229881
368.2	Diplopia and disorders of binocular vision	Sense Organs	AFR	27083	757071	784154	1.01272	0.967232	1.06035	0.589837	0.229268
149.2	Cancer of nasopharynx	Neoplasms	AFR	858	785934	786792	0.942236	0.758941	1.1698	0.589841	0.229265
254	Diseases of thymus gland	Endocrine/Metabolic	AFR	175	758319	758494	1.13422	0.715015	1.7992	0.592646	0.227204
751.2	Congenital anomalies of urinary system	Congenital Anomalies	AFR	4946	794549	799495	0.968724	0.86211	1.08852	0.593249	0.226763
733.2	Cyst of bone	Musculoskeletal	AFR	4067	732406	736473	1.02537	0.935024	1.12444	0.594478	0.225864
252	Disorders of parathyroid gland	Endocrine/Metabolic	AFR	6517	770797	777314	1.02595	0.933455	1.12761	0.595102	0.225408
389	Hearing loss	Sense Organs	AFR	159194	576850	736044	1.00691	0.981552	1.03292	0.596812	0.224163
255.21	Glucocorticoid deficiency	Endocrine/Metabolic	AFR	5937	768869	774806	1.0238	0.938176	1.11723	0.597634	0.223564
295.3	Psychosis	Mental Disorders	AFR	32043	653171	685214	1.00749	0.979939	1.03582	0.597758	0.223475
41.11	Methicillin sensitive Staphylococcus aureus	Infectious Diseases	AFR	2198	193409	195607	1.04594	0.884743	1.2365	0.598927	0.222626
283.2	Non-autoimmune hemolytic anemias	Hematopoietic	AFR	731	721789	722520	1.05463	0.86498	1.28586	0.598977	0.22259
669	Complications of labor and delivery NEC	Pregnancy Complications	AFR	1490	199417	200907	0.947614	0.774086	1.16004	0.602085	0.220342
227.3	Benign neoplasm of pituitary gland and craniopharyngeal duct (pouch)	Neoplasms	AFR	5349	794198	799547	0.980234	0.90897	1.05709	0.604188	0.218828
876	Posttraumatic wound infection not elsewhere classified	Injuries & Poisonings	AFR	2249	757544	759793	1.04193	0.891133	1.21824	0.606596	0.217101
394.4	Acute rheumatic heart disease	Circulatory System	AFR	910	697404	698314	1.06185	0.844284	1.33549	0.607924	0.21615
327.32	Obstructive sleep apnea	Neurological	AFR	223905	540540	764445	1.00417	0.988284	1.02031	0.608916	0.215442
614.52	Vaginitis and vulvovaginitis	Genitourinary	AFR	22381	174632	197013	1.00969	0.972961	1.04782	0.60987	0.214763
362.5	Toxic maculopathy of retina	Sense Organs	AFR	1409	702581	703990	1.04136	0.890766	1.21741	0.61108	0.213902
90.2	Gonococcal infections	Infectious Diseases	AFR	503	229026	229529	1.05235	0.864061	1.28168	0.611918	0.213306
636.2	Early onset of delivery	Pregnancy Complications	AFR	1053	190640	191693	1.04366	0.884703	1.23117	0.612258	0.213066
727.7	Contracture of tendon (sheath)	Musculoskeletal	AFR	3194	720602	723796	1.03021	0.917595	1.15665	0.614324	0.211603
346.3	Nonspecific abnormal findings in cerebrospinal fluid	Neurological	AFR	335	743573	743908	1.11896	0.721915	1.73439	0.615178	0.210999
174.1	Breast cancer [female]	Neoplasms	AFR	12656	180561	193217	0.981011	0.9102	1.05733	0.615991	0.210426
559	Ileostomy status	Digestive	AFR	4406	714031	718437	0.966361	0.845281	1.10478	0.616383	0.210149
729.1	Rheumatism, unspecified and fibrositis	Musculoskeletal	AFR	3898	719964	723862	1.02496	0.930351	1.1292	0.617788	0.209161
636.1	Threatened premature labor	Pregnancy Complications	AFR	1775	190472	192247	0.971074	0.864883	1.0903	0.619358	0.208059
530.12	Ulcer of esophagus	Digestive	AFR	8051	707401	715452	1.02373	0.933252	1.12298	0.619382	0.208041
284	Aplastic anemia	Hematopoietic	AFR	5096	730998	736094	1.02721	0.92325	1.14288	0.621879	0.206294
182	Malignant neoplasm of uterus	Neoplasms	AFR	2429	180302	182731	0.948838	0.770063	1.16912	0.621977	0.206226
470	Septal Deviations/Turbinate Hypertrophy	Respiratory	AFR	23378	692613	715991	1.01305	0.962033	1.06676	0.622962	0.205539
654.1	Abnormality of organs and soft tissues of pelvis complicating pregnancy, childbirth, or the puerperium	Pregnancy Complications	AFR	1388	202982	204370	0.969157	0.85477	1.09885	0.624907	0.204184
647.1	Infections of genitourinary tract during pregnancy	Pregnancy Complications	AFR	1301	198535	199836	0.966937	0.844879	1.10663	0.625304	0.203909
195.1	Malignant neoplasm, other	Neoplasms	AFR	41708	708700	750408	1.01247	0.963295	1.06415	0.625733	0.203611
79.1	Varicella infection	Infectious Diseases	AFR	6048	157477	163525	0.962645	0.8247	1.12366	0.629497	0.201007
221	Benign neoplasm of other female genital organs	Neoplasms	AFR	2987	107562	110549	1.04604	0.870869	1.25644	0.630265	0.200477
596	Other disorders of bladder	Genitourinary	AFR	18382	760399	778781	0.985909	0.930445	1.04468	0.630969	0.199992
577.3	Cyst and pseudocyst of pancreas	Digestive	AFR	7291	793830	801121	1.01889	0.943128	1.10074	0.635017	0.197215
378.2	Nystagmus and other irregular eye movements	Sense Organs	AFR	3345	753213	756558	0.971149	0.860475	1.09606	0.635346	0.19699
261.3	Vitamin C deficiencies	Endocrine/Metabolic	AFR	370	679537	679907	1.07271	0.802033	1.43474	0.636164	0.196431
751.1	Congenital anomalies of genital organs	Congenital Anomalies	AFR	5202	791445	796647	0.979637	0.899512	1.0669	0.636529	0.196182
610.4	Benign neoplasm of breast	Genitourinary	AFR	7589	171693	179282	0.982459	0.912884	1.05734	0.636764	0.196021
172.3	Carcinoma in situ of skin	Neoplasms	AFR	16050	759435	775485	0.959474	0.808019	1.13932	0.636945	0.195898
716.2	Unspecified monoarthritis	Musculoskeletal	AFR	8034	734941	742975	1.01472	0.954884	1.0783	0.637481	0.195533
270.2	Disorders of amino-acid metabolism	Endocrine/Metabolic	AFR	6409	772381	778790	0.980869	0.904987	1.06311	0.638209	0.195037
285.8	Hemoglobinuria	Hematopoietic	AFR	261	721679	721940	1.10373	0.73143	1.66552	0.638259	0.195003
626.14	Irregular menstrual bleeding	Genitourinary	AFR	6289	153861	160150	0.983885	0.919376	1.05292	0.638671	0.194723
216.1	Screening for malignant neoplasms of the skin	Neoplasms	AFR	20409	726091	746500	1.01778	0.945448	1.09564	0.639408	0.194222
442	Other aneurysm	Circulatory System	AFR	8758	765841	774599	0.975829	0.879574	1.08262	0.644239	0.190953
527.7	Disturbance of salivary secretion	Digestive	AFR	23925	768128	792053	0.990319	0.950001	1.03235	0.646423	0.189483
277.1	Disorders of porphyrin metabolism	Endocrine/Metabolic	AFR	731	768481	769212	1.08689	0.759205	1.55601	0.649006	0.187751
229.1	Benign neoplasm of lymph nodes	Neoplasms	AFR	6471	710982	717453	1.02705	0.915423	1.15228	0.649402	0.187487
315.2	Speech and language disorder	Mental Disorders	AFR	3538	774864	778402	1.02493	0.921648	1.1398	0.649513	0.187412
655	Known or suspected fetal abnormality affecting management of mother	Pregnancy Complications	AFR	8187	199125	207312	0.984521	0.920432	1.05307	0.649655	0.187318
853	Complication of colostomy or enterostomy	Injuries & Poisonings	AFR	1823	762333	764156	1.0469	0.858857	1.27612	0.650007	0.187082
364.51	Fuchs' dystrophy	Sense Organs	AFR	7107	761723	768830	0.977333	0.885077	1.07921	0.6504	0.186819
636.3	Hemorrhage in early pregnancy	Pregnancy Complications	AFR	3230	197969	201199	0.977904	0.887661	1.07732	0.651054	0.186383
795.82	Elevated cancer antigen 125 [CA 125]	Symptoms	AFR	567	785634	786201	0.919883	0.640497	1.32114	0.651173	0.186304
253.4	Anterior pituitary disorders	Endocrine/Metabolic	AFR	6896	752376	759272	0.981017	0.902723	1.0661	0.651541	0.186058
696.3	Pityriasis	Dermatologic	AFR	2239	762993	765232	1.02327	0.926031	1.13073	0.651563	0.186044
613.8	Other specified disorders of breast	Genitourinary	AFR	8089	785262	793351	1.01451	0.953022	1.07996	0.651568	0.18604
364.4	Corneal degenerations	Sense Organs	AFR	11471	771078	782549	0.988925	0.94217	1.038	0.652218	0.185607
204.1	Lymphoid leukemia	Neoplasms	AFR	2352	795203	797555	0.962469	0.814851	1.13683	0.652484	0.18543
346	Abnormal findings on study of brain and/or nervous system	Neurological	AFR	866	741637	742503	1.06392	0.810418	1.39672	0.655458	0.183455
626	Disorders of menstruation and other abnormal bleeding from female genital tract	Genitourinary	AFR	26120	149897	176017	0.989971	0.947001	1.03489	0.656193	0.182969
635.2	Antepartum hemorrhage, abruptio placentae, and placenta previa	Pregnancy Complications	AFR	1818	198628	200446	0.967515	0.836578	1.11894	0.656221	0.18295
474.2	Chronic tonsillitis and adenoiditis	Respiratory	AFR	9490	715501	724991	1.01262	0.957805	1.07057	0.658774	0.181264
519.8	Other diseases of respiratory system, NEC	Respiratory	AFR	24102	762965	787067	1.00935	0.968194	1.05225	0.661371	0.179555
575.6	Cholesterolosis of gallbladder	Digestive	AFR	2397	784777	787174	1.034	0.890247	1.20097	0.661547	0.179439
202.24	Large cell lymphoma	Neoplasms	AFR	731	781450	782181	0.933998	0.686109	1.27145	0.66437	0.17759
174.3	Neoplasm of uncertain behavior of breast	Neoplasms	AFR	1770	777789	779559	1.03243	0.893702	1.1927	0.664647	0.177409
368.1	Amblyopia	Sense Organs	AFR	13451	769004	782455	1.01391	0.952499	1.07928	0.664779	0.177323
70.2	Viral hepatitis B	Infectious Diseases	AFR	1078	168158	169236	0.963855	0.815349	1.13941	0.666307	0.176326
204.12	Lymphoid leukemia, chronic	Neoplasms	AFR	4391	792856	797247	1.02972	0.901002	1.17684	0.667268	0.1757
333	Extrapyramidal disease and abnormal movement disorders	Neurological	AFR	12372	744946	757318	1.01891	0.935296	1.11	0.668054	0.175189
971	Poisoning by drugs primarily affecting the autonomic nervous system	Injuries & Poisonings	AFR	282	676313	676595	0.920105	0.628234	1.34758	0.668866	0.174661
281.13	Folate-deficiency anemia	Hematopoietic	AFR	3396	719036	722432	0.981708	0.901737	1.06877	0.670236	0.173773
711.3	Behcet's syndrome	Musculoskeletal	AFR	284	742615	742899	1.10629	0.694211	1.76298	0.67094	0.173316
732.7	Osteochondritis dissecans	Musculoskeletal	AFR	1636	734714	736350	0.970454	0.844311	1.11544	0.672913	0.172041
557	Intestinal malabsorption (non-celiac)	Digestive	AFR	3849	714843	718692	1.03086	0.895116	1.1872	0.673066	0.171943
614.1	Pelvic peritoneal adhesions, female (postoperative) (postinfection)	Genitourinary	AFR	1379	181583	182962	0.974889	0.86588	1.09762	0.67422	0.171198
735.1	Flat foot	Musculoskeletal	AFR	45972	726741	772713	1.00477	0.982689	1.02734	0.674808	0.17082
441.2	Chronic vascular insufficiency of intestine	Circulatory System	AFR	1487	754977	756464	1.04519	0.850176	1.28493	0.674872	0.170779
149.9	Cancer of of nasal cavities	Neoplasms	AFR	1611	785458	787069	1.03905	0.868424	1.24321	0.675534	0.170353
855	Complication of nervous system device, implant, and graft	Injuries & Poisonings	AFR	1167	763310	764477	1.05326	0.825521	1.34382	0.676357	0.169824
145	Cancer of mouth	Neoplasms	AFR	5231	797080	802311	1.02681	0.906549	1.16304	0.677161	0.169308
131	Protozoan infection	Infectious Diseases	AFR	1374	783941	785315	1.01833	0.934731	1.10941	0.677684	0.168973
522	Diseases of pulp and periapical tissues	Digestive	AFR	6909	773462	780371	1.01477	0.946928	1.08746	0.677988	0.168778
338	Pain	Neurological	AFR	71447	138166	209613	1.00845	0.969046	1.04946	0.678993	0.168134
475	Chronic sinusitis	Respiratory	AFR	58437	632769	691206	1.00575	0.978781	1.03346	0.67931	0.167932
500.2	Pneumoconiosis	Respiratory	AFR	4022	740688	744710	1.02745	0.903646	1.16821	0.67936	0.1679
381.1	Otitis media	Sense Organs	AFR	29210	756880	786090	1.00833	0.969404	1.04881	0.679711	0.167675
381	Otitis media and Eustachian tube disorders	Sense Organs	AFR	11653	203098	214751	1.01619	0.941587	1.0967	0.679734	0.167661
226	Benign neoplasm of thyroid glands	Neoplasms	AFR	3265	780597	783862	0.973921	0.858408	1.10498	0.681638	0.166447
289	Other diseases of blood and blood-forming organs	Hematopoietic	AFR	9876	741349	751225	0.984174	0.911949	1.06212	0.681642	0.166444
180.3	Cervical intraepithelial neoplasia [CIN] [Cervical dysplasia]	Neoplasms	AFR	7204	171340	178544	0.986135	0.922367	1.05431	0.682276	0.16604
716.8	Palindromic rheumatism	Musculoskeletal	AFR	650	742182	742832	1.05568	0.813691	1.36964	0.683337	0.165365
800.3	Fracture of tibia and fibula	Injuries & Poisonings	AFR	13893	732586	746479	0.988916	0.937127	1.04357	0.684649	0.164532
444.2	Embolism and thrombosis of abdominal aorta	Circulatory System	AFR	1678	754711	756389	1.03631	0.871659	1.23206	0.686204	0.163547
195.3	Malignant neoplasm of head, face, and neck	Neoplasms	AFR	8502	717228	725730	0.979326	0.884787	1.08397	0.686703	0.163231
253.2	Pituitary hypofunction	Endocrine/Metabolic	AFR	3011	770061	773072	0.975766	0.866099	1.09932	0.686725	0.163217
597.1	Urethral stricture (not specified as infectious)	Genitourinary	AFR	10696	775023	785719	1.01296	0.951222	1.07869	0.688253	0.162252
870.4	Open wound of nose and sinus	Injuries & Poisonings	AFR	1936	761251	763187	1.03979	0.859179	1.25837	0.688539	0.162071
513.3	Hypoventilation	Respiratory	AFR	8131	786927	795058	0.984924	0.914374	1.06092	0.688729	0.161952
388	Other disorders of ear	Sense Organs	AFR	4838	743402	748240	0.977209	0.872111	1.09497	0.691283	0.160344
603	Other disorders of testis	Genitourinary	AFR	1569	628637	630206	0.959295	0.780393	1.17921	0.693127	0.159187
198.6	Secondary malignancy of bone	Neoplasms	AFR	13675	717435	731110	0.988408	0.932518	1.04765	0.69462	0.158252
293.1	Swelling, mass, or lump in head and neck [Space-occupying lesion, intracranial NOS]	Mental Disorders	AFR	21766	756947	778713	1.00891	0.965066	1.05474	0.695574	0.157657
452.1	Iatrogenic pulmonary embolism and infarction	Circulatory System	AFR	763	678332	679095	1.05041	0.81988	1.34575	0.697268	0.1566
555.2	Ulcerative colitis	Digestive	AFR	12072	708357	720429	1.01327	0.94807	1.08296	0.697608	0.156388
271	Disorders of carbohydrate transport and metabolism	Endocrine/Metabolic	AFR	15214	214123	229337	0.987606	0.92717	1.05198	0.698684	0.155719
529.1	Glossitis	Digestive	AFR	2517	772788	775305	1.02668	0.898237	1.17349	0.699394	0.155278
613.9	Breast disorder NOS	Genitourinary	AFR	6139	772389	778528	1.01417	0.944201	1.08932	0.699686	0.155097
420	Carditis	Circulatory System	AFR	5414	215836	221250	0.980252	0.885537	1.0851	0.700447	0.154625
526.4	Temporomandibular joint disorders	Digestive	AFR	4401	786186	790587	0.975744	0.860735	1.10612	0.701173	0.154175
569	Other disorders of intestine	Digestive	AFR	18017	747816	765833	1.0112	0.955213	1.07048	0.701449	0.154004
747.13	Congenital anomalies of great vessels	Congenital Anomalies	AFR	2903	795068	797971	0.974616	0.85438	1.11177	0.701916	0.153715
425.8	Other cardiomyopathy	Circulatory System	AFR	2197	789358	791555	0.978732	0.876636	1.09272	0.702117	0.15359
287.32	Secondary thrombocytopenia	Hematopoietic	AFR	9566	739201	748767	1.01437	0.942716	1.09148	0.702629	0.153274
870.1	Open wound or laceration of eye or eyelid	Injuries & Poisonings	AFR	6040	757354	763394	1.01332	0.946736	1.08458	0.702843	0.153142
527	Diseases of the salivary glands	Digestive	AFR	5060	787248	792308	1.02471	0.903765	1.16184	0.70328	0.152872
343	Infantile cerebral palsy	Neurological	AFR	829	743660	744489	1.04633	0.828719	1.32108	0.703441	0.152772
452.8	Postphlebitic syndrome	Circulatory System	AFR	1034	733194	734228	1.04291	0.84002	1.2948	0.703493	0.15274
241	Nontoxic nodular goiter	Endocrine/Metabolic	AFR	13336	746514	759850	1.01242	0.949901	1.07906	0.704225	0.152289
363.4	Choroidal degenerations	Sense Organs	AFR	1331	636471	637802	0.963537	0.79493	1.16791	0.705077	0.151764
740.3	Osteoarthrosis involving more than one site, but not specified as generalized	Musculoskeletal	AFR	15467	725442	740909	1.0102	0.958314	1.06489	0.706108	0.151129
676	Other disorders of the breast associated with childbirth and disorders of lactation	Pregnancy Complications	AFR	519	200089	200608	0.936386	0.664863	1.31879	0.706777	0.150718
759	Other and unspecified congenital anomalies	Congenital Anomalies	AFR	2500	798898	801398	1.02392	0.90452	1.15908	0.708655	0.149565
334.21	Amyotrophic Lateral Sclerosis	Neurological	AFR	1355	742732	744087	1.04811	0.819086	1.34117	0.708753	0.149505
54	Herpes simplex	Infectious Diseases	AFR	6328	168158	174486	0.982628	0.89609	1.07752	0.709461	0.149071
715.2	Ankylosing spondylitis	Musculoskeletal	AFR	3763	755005	758768	1.02423	0.902941	1.16181	0.709674	0.148941
271.9	Other disorders of carbohydrate transport and metabolism	Endocrine/Metabolic	AFR	1617	775807	777424	1.02636	0.894783	1.17729	0.710088	0.148688
526.9	Jaw disease NOS	Digestive	AFR	4819	769374	774193	0.984448	0.906334	1.06929	0.71019	0.148625
473	Diseases of the larynx and vocal cords	Respiratory	AFR	15275	710679	725954	1.0111	0.953844	1.0718	0.710473	0.148452
526.3	Anomalies of jaw size/symmetry	Digestive	AFR	1914	708393	710307	0.977763	0.868287	1.10104	0.710508	0.148431
301.2	Antisocial/borderline personality disorder	Mental Disorders	AFR	16427	667748	684175	1.00782	0.967161	1.0502	0.710703	0.148312
348.4	Cerebral cysts	Neurological	AFR	1906	756075	757981	1.03312	0.869556	1.22746	0.710977	0.148145
117.3	Blastomycotic infection	Infectious Diseases	AFR	241	699570	699811	0.936877	0.66251	1.32487	0.712275	0.147352
754.2	Spondylolisthesis, congenital	Congenital Anomalies	AFR	5553	780887	786440	1.01736	0.928029	1.1153	0.713536	0.146584
715.3	Spinal enthesopathy	Musculoskeletal	AFR	1357	637954	639311	0.972981	0.840322	1.12658	0.714173	0.146197
695.81	Erythema nodosum	Dermatologic	AFR	612	752674	753286	1.04212	0.835611	1.29966	0.714269	0.146138
733.4	Aseptic necrosis of bone	Musculoskeletal	AFR	5547	742005	747552	0.987422	0.922716	1.05666	0.714327	0.146103
702.4	Degenerative skin disorders	Dermatologic	AFR	1228	744648	745876	1.04378	0.829631	1.31321	0.714548	0.145969
751.3	Obstructive genitourinary defect	Congenital Anomalies	AFR	1033	780098	781131	0.959824	0.769637	1.19701	0.715902	0.145147
963	Poisoning by primarily systemic agents	Injuries & Poisonings	AFR	6580	732593	739173	1.02539	0.895845	1.17368	0.715938	0.145125
333.3	Tics and choreas	Neurological	AFR	1019	742986	744005	1.04758	0.814994	1.34655	0.716686	0.144671
714.2	Juvenile rheumatoid arthritis	Musculoskeletal	AFR	999	757518	758517	0.962893	0.784303	1.18215	0.717899	0.143937
279.2	Autoimmune disease NEC	Endocrine/Metabolic	AFR	2386	764691	767077	1.02999	0.876987	1.20969	0.718734	0.143432
614.3	Pelvic inflammatory disease (PID)	Genitourinary	AFR	1318	189744	191062	1.02789	0.884092	1.19507	0.72053	0.142348
575	Other biliary tract disease	Digestive	AFR	7010	211319	218329	1.02081	0.911874	1.14276	0.720567	0.142326
187	Cancer of other male genital organs	Neoplasms	AFR	1153	653451	654604	0.94188	0.676403	1.31155	0.722996	0.140864
302	Sexual and gender identity disorders	Mental Disorders	AFR	7664	673203	680867	1.01319	0.942104	1.08965	0.723982	0.140272
474.1	Acute tonsillitis	Respiratory	AFR	7372	715360	722732	0.989834	0.935113	1.04776	0.724711	0.139835
780	Hypothermia/Chills	Symptoms	AFR	1900	799539	801439	0.974453	0.843507	1.12573	0.725221	0.13953
753.2	Congenital anomalies of posterior segment of eye	Congenital Anomalies	AFR	2796	784436	787232	1.01927	0.915992	1.1342	0.726164	0.138965
529	Diseases and other conditions of the tongue	Digestive	AFR	2917	783759	786676	1.02604	0.888303	1.18514	0.726659	0.13867
386.1	Meniere's disease	Sense Organs	AFR	4617	759730	764347	0.976217	0.852492	1.1179	0.727756	0.138014
643	Excessive vomiting in pregnancy	Pregnancy Complications	AFR	1392	209296	210688	1.02692	0.883944	1.19303	0.728365	0.137651
612.1	Galactorrhea	Genitourinary	AFR	1467	756256	757723	0.976606	0.854354	1.11635	0.728654	0.137478
302.1	Decreased libido	Mental Disorders	AFR	11154	673859	685013	0.98932	0.930972	1.05133	0.729195	0.137156
913	Toxic effect of venom	Injuries & Poisonings	AFR	1792	782231	784023	0.96414	0.783521	1.1864	0.730063	0.13664
595	Hydronephrosis	Genitourinary	AFR	13805	764575	778380	1.011	0.950064	1.07584	0.730216	0.136549
500	Lung disease due to external agents	Respiratory	AFR	1879	755924	757803	0.961748	0.770437	1.20056	0.730347	0.136471
426.22	Mobitz II AV block	Circulatory System	AFR	1164	701781	702945	1.03811	0.838838	1.28471	0.730912	0.136135
134.1	Intestinal helminthiases	Infectious Diseases	AFR	1069	712025	713094	0.973482	0.834978	1.13496	0.731433	0.135825
331.1	Hydrocephalus	Neurological	AFR	3623	755223	758846	1.01949	0.911785	1.13992	0.734703	0.133888
303.3	Psychogenic disorder	Mental Disorders	AFR	6920	668868	675788	0.987071	0.914299	1.06564	0.739103	0.131295
227	Benign neoplasm of other endocrine glands and related structures	Neoplasms	AFR	4231	797530	801761	0.979138	0.86406	1.10954	0.741034	0.130162
618.2	Uterine/Uterovaginal prolapse	Genitourinary	AFR	2618	203543	206161	1.02533	0.883633	1.18974	0.741697	0.129774
958	Certain early complications of trauma or procedure	Injuries & Poisonings	AFR	1904	788954	790858	1.02736	0.874022	1.20759	0.743467	0.128738
596.1	Bladder neck obstruction	Genitourinary	AFR	15698	755333	771031	1.00955	0.953647	1.06873	0.743656	0.128628
204.2	Myeloid leukemia	Neoplasms	AFR	2170	795641	797811	1.02974	0.863603	1.22783	0.744105	0.128366
446.1	Thromboangiitis obliterans	Circulatory System	AFR	358	636171	636529	1.06847	0.717785	1.5905	0.744191	0.128315
599.9	Other abnormality of urination	Genitourinary	AFR	61254	679760	741014	1.00444	0.97797	1.03162	0.745232	0.127709
202.22	Reticulosarcoma	Neoplasms	AFR	2652	794553	797205	1.02714	0.873434	1.20789	0.746125	0.127188
381.2	Eustachian tube disorders	Sense Organs	AFR	26693	757000	783693	1.0073	0.963894	1.05266	0.746231	0.127127
283.21	Hemolytic-uremic syndrome	Hematopoietic	AFR	175	722226	722401	0.934219	0.617958	1.41234	0.746931	0.126719
446.3	Hypersensitivity angiitis	Circulatory System	AFR	629	768400	769029	0.956015	0.725492	1.25979	0.749337	0.125323
270.31	Polyclonal hypergammaglobulinemia	Endocrine/Metabolic	AFR	565	708055	708620	1.02921	0.861082	1.23017	0.751681	0.123966
592	Cystitis and urethritis	Genitourinary	AFR	10492	169487	179979	1.01439	0.928025	1.10879	0.753009	0.1232
31	Diseases due to other mycobacteria	Infectious Diseases	AFR	362	179623	179985	0.920483	0.549286	1.54253	0.753103	0.123146
395.3	Nonrheumatic tricuspid valve disorders	Circulatory System	AFR	11858	760581	772439	0.990545	0.933599	1.05096	0.753159	0.123113
371.21	Allergic conjunctivitis	Sense Organs	AFR	32919	740111	773030	0.995009	0.964449	1.02654	0.753263	0.123054
626.1	Irregular menstrual cycle/bleeding	Genitourinary	AFR	23144	150648	173792	0.993291	0.952328	1.03602	0.754075	0.122586
732	Osteochondropathies	Musculoskeletal	AFR	1102	735053	736155	1.03684	0.824543	1.30379	0.756965	0.120924
792.1	Papanicolaou smear of cervix or vagina with atypical squamous cells	Genitourinary	AFR	9619	170545	180164	0.99132	0.937959	1.04772	0.757473	0.120633
465.2	Acute pharyngitis	Respiratory	AFR	84883	668980	753863	1.00329	0.982485	1.02453	0.758817	0.119863
261.1	Vitamin A deficiency	Endocrine/Metabolic	AFR	1094	722608	723702	0.973108	0.81671	1.15946	0.76041	0.118952
189.1	Cancer of kidney and renal pelvis	Neoplasms	AFR	6619	797942	804561	0.985821	0.899234	1.08074	0.760773	0.118745
526.41	Temporomandibular joint disorder, unspecified	Digestive	AFR	18575	771325	789900	1.00689	0.962965	1.05281	0.763	0.117475
614.33	Pelvic inflammatory disease, NOS	Genitourinary	AFR	1412	181593	183005	1.01912	0.901052	1.15266	0.76304	0.117453
360.2	Progressive myopia	Sense Organs	AFR	3256	778544	781800	1.01522	0.920235	1.12002	0.763067	0.117437
535.1	Acute gastritis	Digestive	AFR	14687	761861	776548	1.00671	0.96363	1.05172	0.764334	0.116717
939	Atopic/contact dermatitis due to other or unspecified	Dermatologic	AFR	102381	584852	687233	0.996821	0.976209	1.01787	0.76521	0.116219
286	Coagulation defects	Hematopoietic	AFR	11724	185206	196930	1.01145	0.93838	1.09021	0.766013	0.115764
702	Degenerative skin conditions and other dermatoses	Dermatologic	AFR	22917	754989	777906	1.01884	0.900935	1.15217	0.766136	0.115694
755.61	Congenital hip dysplasia and deformity	Congenital Anomalies	AFR	874	784865	785739	1.03709	0.815564	1.3188	0.766409	0.115539
279.11	Deficiency of humoral immunity	Endocrine/Metabolic	AFR	3079	777664	780743	0.970485	0.796191	1.18293	0.766755	0.115343
571.81	Portal hypertension	Digestive	AFR	9929	742774	752703	1.0113	0.938836	1.08935	0.767093	0.115152
253.11	Acromegaly and gigantism	Endocrine/Metabolic	AFR	420	758459	758879	0.94182	0.63308	1.40112	0.767409	0.114973
599.1	Urinary obstruction	Genitourinary	AFR	6695	719494	726189	1.01451	0.921575	1.11682	0.768838	0.114165
296	Mood disorders	Mental Disorders	AFR	107452	603671	711123	0.996611	0.974262	1.01947	0.769258	0.113928
380.1	Otitis externa	Sense Organs	AFR	21082	746770	767852	0.992389	0.942622	1.04478	0.771012	0.112939
512.1	Wheezing	Respiratory	AFR	26967	678655	705622	0.994486	0.958039	1.03232	0.771607	0.112604
216	Benign neoplasm of skin	Neoplasms	AFR	68932	663690	732622	1.006	0.966151	1.04749	0.771723	0.112539
151	Cancer of stomach	Neoplasms	AFR	2844	771127	773971	1.01772	0.903838	1.14595	0.771731	0.112534
184.1	Malignant neoplasm of ovary and other uterine adnexa	Neoplasms	AFR	2067	186570	188637	0.967735	0.774658	1.20893	0.772689	0.111995
379.1	Scleritis and episcleritis	Sense Organs	AFR	3940	765643	769583	1.01117	0.937649	1.09045	0.773056	0.111789
502	Postinflammatory pulmonary fibrosis	Respiratory	AFR	9481	743835	753316	1.01181	0.933771	1.09636	0.774422	0.111022
731.1	Osteitis deformans [Paget's disease of bone]	Musculoskeletal	AFR	1287	734932	736219	1.01917	0.894041	1.16182	0.776276	0.109984
149.1	Cancer of oropharynx	Neoplasms	AFR	4589	797839	802428	0.983609	0.877204	1.10292	0.777227	0.109452
442.4	Arterial dissection	Circulatory System	AFR	1483	767852	769335	1.02688	0.85423	1.23442	0.777636	0.109224
263	Other nutritional deficiency	Endocrine/Metabolic	AFR	6995	726384	733379	1.01131	0.934792	1.09409	0.77937	0.108256
751.11	Congenital anomalies of female genital organs	Congenital Anomalies	AFR	989	194391	195380	0.967045	0.764055	1.22396	0.780427	0.107668
303	Psychogenic and somatoform disorders	Mental Disorders	AFR	4109	682184	686293	0.980926	0.856453	1.12349	0.780895	0.107408
738	Other acquired musculoskeletal deformity	Musculoskeletal	AFR	13712	757393	771105	0.989671	0.919675	1.06499	0.781444	0.107102
371.33	Noninfectious dermatoses of eyelid	Sense Organs	AFR	1041	692387	693428	1.03193	0.824969	1.29081	0.783163	0.106148
610.8	Other specified benign mammary dysplasias	Genitourinary	AFR	1808	172521	174329	1.02177	0.876392	1.19126	0.783312	0.106065
289.9	Abnormality of red blood cells	Hematopoietic	AFR	7152	744200	751352	0.990206	0.922313	1.0631	0.785941	0.10461
159	Malignant neoplasm of other and ill-defined sites within the digestive organs and peritoneum	Neoplasms	AFR	3542	770974	774516	1.01972	0.884309	1.17587	0.788178	0.103376
949.1	Diaper or napkin rash	Injuries & Poisonings	AFR	425	679662	680087	0.962639	0.728857	1.27141	0.788503	0.103196
840	Sprains and strains	Injuries & Poisonings	AFR	61476	663566	725042	1.00354	0.977945	1.02981	0.788594	0.103146
78	Viral warts & HPV	Infectious Diseases	AFR	9245	168158	177403	1.01283	0.92239	1.11214	0.789359	0.102726
301	Personality disorders	Mental Disorders	AFR	19137	653900	673037	1.00564	0.964999	1.04799	0.789363	0.102723
174.2	Breast cancer [male]	Neoplasms	AFR	588	650777	651365	1.03465	0.804132	1.33126	0.791093	0.101773
769	Nonallopathic lesions NEC	Symptoms	AFR	21250	783228	804478	1.00649	0.959423	1.05587	0.791205	0.101711
368.7	Disorders of accommodation	Sense Organs	AFR	1774	636395	638169	1.02195	0.870162	1.20022	0.791253	0.101685
800.4	Fracture of patella	Injuries & Poisonings	AFR	4675	740090	744765	0.986804	0.894158	1.08905	0.791718	0.101429
695.1	Toxic erythema	Dermatologic	AFR	1306	751935	753241	1.02312	0.860892	1.21592	0.795257	0.0994927
531	Peptic ulcer (excl. esophageal)	Digestive	AFR	6061	223125	229186	0.985639	0.883366	1.09975	0.795793	0.0991997
317.11	Alcoholic liver damage	Mental Disorders	AFR	20055	719147	739202	1.00562	0.96378	1.04928	0.796042	0.099064
722.3	Schmorl's nodes	Musculoskeletal	AFR	954	630236	631190	1.03123	0.816711	1.30208	0.796095	0.0990352
204	Leukemia	Neoplasms	AFR	4520	793955	798475	1.01652	0.897581	1.15123	0.796305	0.0989203
385	Other disorders of middle ear and mastoid	Sense Organs	AFR	1176	763381	764557	1.03915	0.776098	1.39136	0.796507	0.0988105
258.1	Postablative ovarian failure	Endocrine/Metabolic	AFR	433	126582	127015	0.907603	0.431712	1.90809	0.798164	0.0979081
189	Cancer of urinary organs (incl. kidney and bladder)	Neoplasms	AFR	7455	799892	807347	0.984744	0.87521	1.10799	0.798315	0.0978255
420.1	Myocarditis	Circulatory System	AFR	876	776225	777101	1.02424	0.851793	1.2316	0.799025	0.0974395
291.4	Specific nonpsychotic mental disorders due to brain damage	Mental Disorders	AFR	13265	752803	766068	0.992369	0.934384	1.05395	0.803089	0.0952361
610.3	Fibrosclerosis of breast	Genitourinary	AFR	950	111608	112558	1.02414	0.848572	1.23603	0.803667	0.0949237
145.3	Cancer of major salivary glands	Neoplasms	AFR	2438	784716	787154	1.01664	0.89048	1.16067	0.807146	0.0930478
256.4	Polycystic ovaries	Endocrine/Metabolic	AFR	4709	184301	189010	1.01216	0.918214	1.11571	0.807913	0.0926356
949	Allergies, other	Injuries & Poisonings	AFR	33072	698869	731941	1.00468	0.967145	1.04368	0.809939	0.0915479
573.5	Jaundice (not of newborn)	Digestive	AFR	5982	742860	748842	0.988141	0.895697	1.09013	0.811842	0.0905284
614.51	Cervicitis and endocervicitis	Genitourinary	AFR	3246	187153	190399	1.01005	0.930183	1.09677	0.811956	0.0904673
767	Cervicocranial/Cervicobrachial syndrome	Symptoms	AFR	942	751820	752762	1.03161	0.796854	1.33553	0.813252	0.0897747
270.35	Macroglobulinemia	Endocrine/Metabolic	AFR	537	778146	778683	0.95336	0.64104	1.41785	0.813541	0.0896208
604	Disorders of penis	Genitourinary	AFR	5560	618546	624106	1.0095	0.932449	1.09292	0.815413	0.0886224
170.1	Bone cancer	Neoplasms	AFR	3755	786969	790724	1.01391	0.901358	1.14052	0.818013	0.0872395
471	Nasal polyps	Respiratory	AFR	6280	712965	719245	1.0102	0.925724	1.10238	0.819863	0.0862589
255.1	Adrenal hyperfunction	Endocrine/Metabolic	AFR	1329	771959	773288	1.02073	0.855079	1.21847	0.820343	0.0860044
608	Other disorders of male genital organs	Genitourinary	AFR	20146	591471	611617	1.00491	0.9632	1.04843	0.820791	0.0857675
836	Traumatic arthropathy	Injuries & Poisonings	AFR	10084	754333	764417	1.00679	0.949214	1.06785	0.821909	0.0851763
112.3	Candidiasis of skin and nails	Infectious Diseases	AFR	6405	765943	772348	1.01086	0.920001	1.11069	0.822141	0.0850538
365.5	Pseudoexfoliation glaucoma	Sense Organs	AFR	1869	766489	768358	0.971985	0.758055	1.24629	0.822726	0.0847446
519.9	Symptoms involving respiratory system and other chest symptoms	Respiratory	AFR	30688	760372	791060	1.00407	0.968779	1.04065	0.823799	0.0841789
384.4	Perforation of tympanic membrane	Sense Organs	AFR	7652	771942	779594	1.0112	0.916552	1.11563	0.824154	0.0839916
772.1	Muscular wasting and disuse atrophy	Symptoms	AFR	2850	767077	769927	1.01309	0.902835	1.13682	0.82487	0.0836146
555.21	Ulcerative colitis (chronic)	Digestive	AFR	7039	711761	718800	1.00923	0.930195	1.09497	0.825315	0.0833803
724.8	Other symptoms referable to back	Musculoskeletal	AFR	25123	728326	753449	1.00395	0.969355	1.03977	0.825759	0.0831469
636.8	Cervical incompetence	Pregnancy Complications	AFR	604	198896	199500	1.02314	0.834413	1.25455	0.825959	0.0830418
172	Skin cancer	Neoplasms	AFR	22869	197285	220154	1.02195	0.840664	1.24234	0.827461	0.0822522
691.1	Ichthyosis congenita	Dermatologic	AFR	940	634464	635404	1.016	0.880416	1.17247	0.828043	0.0819469
153	Colorectal cancer	Neoplasms	AFR	6174	757472	763646	0.988816	0.893154	1.09472	0.828479	0.0817183
609.11	Azoospermia and oligospermia	Genitourinary	AFR	632	602033	602665	0.971624	0.748278	1.26163	0.828978	0.0814568
598	Abnormal findings on examination of urine	Genitourinary	AFR	4186	224818	229004	0.988112	0.88534	1.10282	0.830999	0.0803994
286.5	Hemorrhagic disorder due to intrinsic circulating anticoagulants	Hematopoietic	AFR	2298	690097	692395	0.985859	0.864519	1.12423	0.831693	0.080037
620	Dysplasia of female genital organs	Genitourinary	AFR	1080	201751	202831	0.975366	0.773469	1.22996	0.833056	0.0793256
364.9	Cornea replaced by transplant	Sense Organs	AFR	2029	766533	768562	1.01713	0.867239	1.19292	0.834609	0.0785171
261.41	Rickets or osteomalacia	Endocrine/Metabolic	AFR	1822	721854	723676	1.01297	0.895993	1.14522	0.836922	0.0773152
751	Genitourinary congenital anomalies	Congenital Anomalies	AFR	5699	219985	225684	0.988371	0.884079	1.10497	0.837114	0.0772152
870.2	Open wound of ear	Injuries & Poisonings	AFR	2138	761128	763266	0.983813	0.841795	1.14979	0.837445	0.0770435
149	Cancer of larynx, pharynx, nasal cavities	Neoplasms	AFR	3936	799895	803831	1.01602	0.871887	1.18399	0.838624	0.0764329
706	Diseases of sebaceous glands	Dermatologic	AFR	18528	770535	789063	0.993362	0.930951	1.05996	0.840571	0.0754258
694	Dyschromia and Vitiligo	Dermatologic	AFR	9068	189676	198744	1.0105	0.912593	1.11891	0.840782	0.0753164
705.8	Hyperhidrosis	Dermatologic	AFR	7074	759882	766956	0.992163	0.918574	1.07165	0.841399	0.0749981
270.21	Disorders of urea cycle metabolism	Endocrine/Metabolic	AFR	1668	777037	778705	0.987193	0.870026	1.12014	0.841506	0.0749426
520.2	Disturbances in tooth eruption	Digestive	AFR	11027	699537	710564	0.994977	0.946983	1.0454	0.841772	0.0748053
334.2	Anterior horn cell disease	Neurological	AFR	1461	742722	744183	1.01809	0.852985	1.21515	0.842596	0.0743806
556.1	Ulceration of intestine	Digestive	AFR	4453	703040	707493	0.989651	0.892325	1.09759	0.843863	0.0737282
512.2	Painful respiration	Respiratory	AFR	49411	658295	707706	0.997389	0.971569	1.0239	0.845111	0.0730864
255.11	Cushing's syndrome	Endocrine/Metabolic	AFR	1220	771412	772632	1.01988	0.835332	1.24519	0.846764	0.0722374
696.4	Psoriasis	Dermatologic	AFR	5384	756910	762294	0.984599	0.84009	1.15397	0.848016	0.0715959
754	Congenital musculoskeletal deformities of spine	Congenital Anomalies	AFR	2375	783354	785729	1.0174	0.852577	1.21408	0.848307	0.0714469
990	Effects radiation NOS	Injuries & Poisonings	AFR	19762	762577	782339	1.0052	0.952995	1.06027	0.848765	0.0712123
282.8	Other hemoglobinopathies	Hematopoietic	AFR	4609	730507	735116	0.994125	0.934881	1.05712	0.850914	0.0701142
165.1	Cancer of bronchus; lung	Neoplasms	AFR	24507	782828	807335	1.00435	0.959028	1.0518	0.853965	0.0685601
352.1	Trigeminal nerve disorders [CN5]	Neurological	AFR	10255	757432	767687	1.00567	0.946864	1.06813	0.854014	0.0685348
331	Other cerebral degenerations	Neurological	AFR	2662	755317	757979	1.01355	0.877874	1.1702	0.854333	0.0683728
71	Human immunodeficiency virus [HIV] disease	Infectious Diseases	AFR	3670	168158	171828	0.99309	0.92223	1.0694	0.854348	0.0683651
229	Benign neoplasm of unspecified sites	Neoplasms	AFR	8583	789538	798121	0.988585	0.874205	1.11793	0.854803	0.0681338
278.4	Abnormal weight gain	Endocrine/Metabolic	AFR	23368	710287	733655	1.00398	0.962128	1.04765	0.854929	0.0680701
38.2	Gram positive septicemia	Infectious Diseases	AFR	1052	179623	180675	0.981288	0.800674	1.20264	0.855578	0.0677402
619	Noninflammatory female genital disorders	Genitourinary	AFR	18535	178905	197440	0.994593	0.937664	1.05498	0.856934	0.0670526
624.2	Atrophy of female genital tract	Genitourinary	AFR	691	173802	174493	1.02157	0.809586	1.28905	0.857289	0.0668728
475.9	Postnasal drip	Respiratory	AFR	12547	712713	725260	0.994784	0.939195	1.05366	0.85853	0.0662443
430.3	Subdural hemorrhage	Circulatory System	AFR	4832	761052	765884	1.00865	0.9173	1.10909	0.858924	0.0660451
184	Cancer of other female genital organs	Neoplasms	AFR	2853	186218	189071	0.983593	0.819192	1.18099	0.859285	0.0658625
938	Dermatitis due to solar radiation	Dermatologic	AFR	15441	729332	744773	0.985719	0.838897	1.15824	0.861236	0.0648778
609.1	Infertility, male	Genitourinary	AFR	3628	626575	630203	0.991342	0.899179	1.09295	0.861351	0.0648196
758.1	Chromosomal anomalies	Congenital Anomalies	AFR	1419	785325	786744	1.01858	0.828305	1.25255	0.861511	0.0647393
394.3	Aortic valve disease	Circulatory System	AFR	1346	756575	757921	0.978614	0.767228	1.24824	0.861782	0.0646028
290.3	Other persistent mental disorders due to conditions classified elsewhere	Mental Disorders	AFR	25931	713367	739298	1.00385	0.961276	1.0483	0.862127	0.064429
654	Other and unspecified complications of birth; puerperium affecting management of mother	Pregnancy Complications	AFR	3098	203068	206166	0.989131	0.874306	1.11904	0.862188	0.0643982
451	Phlebitis and thrombophlebitis	Circulatory System	AFR	4002	725792	729794	1.00873	0.91412	1.11313	0.862668	0.0641562
291.1	Transient mental disorders due to conditions classified elsewhere	Mental Disorders	AFR	3308	747219	750527	0.990673	0.890199	1.10249	0.863637	0.0636687
527.8	Other specified diseases of the salivary glands	Digestive	AFR	2581	787247	789828	0.988945	0.870612	1.12336	0.864253	0.0633593
614.54	Abscess or ulceration of vulva	Genitourinary	AFR	1220	189206	190426	1.01199	0.88247	1.16051	0.864578	0.0631956
223	Benign neoplasm of kidney and other urinary organs	Neoplasms	AFR	3872	701614	705486	0.988317	0.862749	1.13216	0.865397	0.0627848
90	Sexually transmitted infections (not HIV or hepatitis)	Infectious Diseases	AFR	3246	229026	232272	0.992113	0.903996	1.08882	0.867479	0.0617408
345.11	Generalized convulsive epilepsy	Neurological	AFR	5315	753561	758876	0.9936	0.921414	1.07144	0.867492	0.0617344
504	Other alveolar and parietoalveolar pneumonopathy	Respiratory	AFR	6070	751775	757845	0.991755	0.899598	1.09335	0.867848	0.0615561
938.2	Chronic dermatitis due to solar radiation	Dermatologic	AFR	29296	723666	752962	0.989344	0.870327	1.12464	0.869867	0.0605471
134	Helminthiases	Infectious Diseases	AFR	309	786762	787071	1.03087	0.714751	1.48681	0.870736	0.0601135
737.1	Kyphosis (acquired)	Musculoskeletal	AFR	5409	766516	771925	0.990464	0.882382	1.11178	0.87089	0.0600367
327.5	Parasomnia	Neurological	AFR	31256	700180	731436	1.00265	0.971029	1.03531	0.871245	0.0598598
446.6	Polyarteritis nodosa	Circulatory System	AFR	424	755845	756269	1.03473	0.67419	1.58809	0.875859	0.0575656
694.2	Other dyschromia	Dermatologic	AFR	54539	718967	773506	0.997665	0.968385	1.02783	0.87777	0.056619
215	Other benign neoplasm of connective and other soft tissue	Neoplasms	AFR	9385	781959	791344	0.994632	0.928638	1.06532	0.877882	0.056564
394.2	Mitral valve disease	Circulatory System	AFR	4767	767918	772685	0.991956	0.89432	1.10025	0.878572	0.0562227
729.3	Panniculitis	Musculoskeletal	AFR	776	721724	722500	0.982682	0.781868	1.23507	0.880937	0.0550551
274.21	Chondrocalcinosis	Endocrine/Metabolic	AFR	7617	789428	797045	0.993969	0.917802	1.07646	0.881775	0.054642
287	Purpura and other hemorrhagic conditions	Hematopoietic	AFR	14434	755097	769531	1.00594	0.930342	1.08769	0.881832	0.054614
579	Other symptoms involving abdomen and pelvis	Digestive	AFR	15862	746067	761929	1.00431	0.948976	1.06286	0.881875	0.0545931
586.1	Anatomical abnormatilies of kidney and ureters	Genitourinary	AFR	696	734279	734975	0.976301	0.708364	1.34558	0.883503	0.0537919
801.1	Fracture of foot	Injuries & Poisonings	AFR	14166	732731	746897	1.00389	0.953098	1.05738	0.883568	0.0537599
228.1	Hemangioma of skin and subcutaneous tissue	Neoplasms	AFR	27858	773713	801571	1.00985	0.885225	1.15203	0.883999	0.0535484
714	Rheumatoid arthritis and other inflammatory polyarthropathies	Musculoskeletal	AFR	14556	746052	760608	1.00445	0.945628	1.06692	0.885412	0.0528547
733	Other disorders of bone and cartilage	Musculoskeletal	AFR	29155	713539	742694	1.00338	0.958126	1.05077	0.886006	0.0525632
597.2	Urinary complications NEC	Genitourinary	AFR	2180	764502	766682	1.01249	0.854374	1.19987	0.886073	0.0525304
686.3	Pilonidal cyst	Dermatologic	AFR	2374	764039	766413	1.0091	0.890528	1.14347	0.886994	0.0520792
755	Congenital anomalies of limbs	Congenital Anomalies	AFR	1999	224552	226551	1.01369	0.840009	1.22329	0.887217	0.0519702
622.2	Mucous polyp of cervix	Genitourinary	AFR	2315	200754	203069	0.991278	0.877414	1.11992	0.888095	0.0515406
610.2	Fibroadenosis of breast	Genitourinary	AFR	1827	166344	168171	0.992108	0.885245	1.11187	0.891616	0.0498221
655.1	Abnormality in fetal heart rate or rhythm	Pregnancy Complications	AFR	2915	191896	194811	1.00624	0.919564	1.10109	0.892289	0.0494944
204.21	Myeloid leukemia, acute	Neoplasms	AFR	2170	780826	782996	0.98899	0.839661	1.16488	0.894538	0.0484013
264.9	Lack of normal physiological development, unspecified	Endocrine/Metabolic	AFR	1229	723462	724691	0.987768	0.822676	1.18599	0.895061	0.0481473
189.12	Malignant neoplasm of renal pelvis	Neoplasms	AFR	3449	783286	786735	1.00758	0.900451	1.12746	0.895215	0.0480726
573	Other disorders of liver	Digestive	AFR	19589	725277	744866	0.996709	0.948335	1.04755	0.896688	0.0473585
941	Adverse reaction to serum or vaccine	Injuries & Poisonings	AFR	748	728938	729686	1.01917	0.765037	1.35772	0.896763	0.0473224
214	Lipoma	Neoplasms	AFR	14677	764786	779463	1.0031	0.957271	1.05111	0.896906	0.0472531
972.1	Cardiac rhythm regulators causing adverse effects in therapeutic use	Injuries & Poisonings	AFR	883	732831	733714	1.02071	0.743744	1.40081	0.89901	0.0462355
695.2	Bullous dermatoses	Dermatologic	AFR	1386	763942	765328	1.01069	0.854995	1.19473	0.900889	0.0453288
593.2	Microscopic hematuria	Genitourinary	AFR	29332	686045	715377	0.997828	0.963842	1.03301	0.902145	0.0447236
722.8	Postlaminectomy syndrome	Musculoskeletal	AFR	12077	740646	752723	0.996073	0.935392	1.06069	0.902354	0.0446233
619.4	Noninflammatory disorders of vagina	Genitourinary	AFR	14196	175630	189826	1.00299	0.955239	1.05313	0.904491	0.0435957
195	Cancer, suspected or other	Neoplasms	AFR	34387	712277	746664	1.00321	0.951988	1.05719	0.904561	0.0435623
686.2	Impetigo	Dermatologic	AFR	1704	762467	764171	1.01254	0.822531	1.24645	0.906431	0.0426655
447.7	Aortic ectasia	Circulatory System	AFR	8535	763530	772065	1.00501	0.923014	1.09428	0.908432	0.0417078
213	Benign neoplasm of bone and articular cartilage	Neoplasms	AFR	3082	714256	717338	1.00784	0.882154	1.15142	0.908559	0.0416471
601.1	Prostatitis	Genitourinary	AFR	17032	620076	637108	0.997264	0.951662	1.04505	0.908664	0.0415965
627.5	Premature menopause and other ovarian failure	Genitourinary	AFR	2946	155315	158261	1.00638	0.902134	1.12267	0.909233	0.0413246
756.1	Congenital anomalies of abdominal wall; diaphram	Congenital Anomalies	AFR	966	784406	785372	1.01286	0.812807	1.26215	0.90938	0.0412546
201	Hodgkin's disease	Neoplasms	AFR	1736	794507	796243	0.989809	0.825733	1.18649	0.911792	0.040104
722.9	Other and unspecified disc disorder	Musculoskeletal	AFR	25602	727906	753508	0.997913	0.961589	1.03561	0.912084	0.0399653
772	Symptoms of the muscles	Symptoms	AFR	7784	762925	770709	0.995313	0.915633	1.08193	0.912135	0.0399408
145.4	Cancer of the gums	Neoplasms	AFR	523	717503	718026	1.02148	0.698405	1.49401	0.912752	0.0396473
346.2	Nonspecific abnormal results of function study of brain and central nervous system	Neurological	AFR	4360	739915	744275	1.00507	0.917895	1.10051	0.913075	0.0394934
374.2	Lagophthalmos	Sense Organs	AFR	3695	754336	758031	0.994172	0.894463	1.105	0.91368	0.0392059
781.1	Loss of height	Symptoms	AFR	460	771334	771794	1.04409	0.478456	2.27843	0.913698	0.0391973
742.8	Articular cartilage disorder	Musculoskeletal	AFR	3921	761189	765110	1.00581	0.905178	1.11763	0.914216	0.0389511
225.2	Benign neoplasm of spinal cord, meninges	Neoplasms	AFR	842	785124	785966	0.985294	0.752299	1.29045	0.914293	0.0389145
230	Kaposi's sarcoma	Neoplasms	AFR	445	739011	739456	0.984689	0.740876	1.30874	0.915348	0.0384137
742.1	Loose body in joint	Musculoskeletal	AFR	2052	748909	750961	1.00775	0.873902	1.16209	0.915479	0.0383517
71.1	HIV infection, symptomatic	Infectious Diseases	AFR	3437	168158	171595	0.995988	0.923161	1.07456	0.917356	0.0374622
795	Other and nonspecific abnormal cytological, histological and immunological findings	Symptoms	AFR	4820	799017	803837	0.99346	0.876424	1.12612	0.918279	0.0370253
711	Arthropathy associated with infections	Musculoskeletal	AFR	2409	753216	755625	1.00775	0.869555	1.1679	0.918325	0.0370036
740	Osteoarthrosis	Musculoskeletal	AFR	52061	739416	791477	1.00248	0.955388	1.05189	0.919693	0.0363569
579.2	Splenomegaly	Digestive	AFR	11454	754386	765840	1.00477	0.91553	1.10271	0.920145	0.0361436
526.42	Arthralgia/ankylosis of temporomandibular joint	Digestive	AFR	6743	767727	774470	0.996235	0.925261	1.07265	0.920315	0.0360634
200	Myeloproliferative disease	Neoplasms	AFR	9168	787410	796578	0.996058	0.921658	1.07646	0.920556	0.0359496
674	Other complications of the puerperium NEC	Pregnancy Complications	AFR	534	200180	200714	1.01448	0.759227	1.35555	0.922553	0.0350087
145.2	Cancer of tongue	Neoplasms	AFR	4678	798082	802760	0.993456	0.869363	1.13526	0.923176	0.0347157
614.31	Acute inflammatory pelvic disease	Genitourinary	AFR	356	182275	182631	0.985166	0.725204	1.33832	0.923828	0.0344091
446	Polyarteritis nodosa and allied conditions	Circulatory System	AFR	1753	193518	195271	1.00959	0.829832	1.22829	0.923979	0.0343377
335	Multiple sclerosis	Neurological	AFR	7118	752954	760072	0.995924	0.91471	1.08435	0.92503	0.0338441
985	Toxic effect of other metals	Injuries & Poisonings	AFR	329	792021	792350	1.02155	0.652843	1.59851	0.925625	0.0335651
870.5	Open wound of lip and mouth	Injuries & Poisonings	AFR	3985	759470	763455	0.996138	0.917964	1.08097	0.926062	0.0333599
260.1	Cachexia	Endocrine/Metabolic	AFR	2016	728213	730229	1.00582	0.88891	1.13811	0.926624	0.0330964
164	Cancer of intrathoracic organs	Neoplasms	AFR	659	786609	787268	0.986667	0.741294	1.31326	0.926691	0.0330652
383	Otosclerosis	Sense Organs	AFR	826	763465	764291	1.01879	0.685179	1.51484	0.926707	0.0330576
370.31	Keratoconjunctivitis sicca	Sense Organs	AFR	19028	752449	771477	0.998045	0.957195	1.04064	0.92688	0.0329766
295	Schizophrenia and other psychotic disorders	Mental Disorders	AFR	3242	682622	685864	1.00516	0.899996	1.1226	0.927325	0.0327679
295.2	Paranoid disorders	Mental Disorders	AFR	8472	675378	683850	0.997557	0.946274	1.05162	0.927611	0.0326343
368.5	Color vision deficiencies	Sense Organs	AFR	436	696967	697403	0.984387	0.698641	1.387	0.928326	0.0322995
562	Diverticulosis and diverticulitis	Digestive	AFR	16640	141484	158124	1.00384	0.923354	1.09135	0.928332	0.0322965
856	Vascular complications of surgery and medical procedures	Injuries & Poisonings	AFR	906	762292	763198	0.988939	0.773423	1.26451	0.929331	0.0318298
385.5	Tympanosclerosis and middle ear disease related to otitis media	Sense Organs	AFR	1381	703169	704550	1.01157	0.783303	1.30635	0.929766	0.0316264
612.2	Hypertrophy of breast (Gynecomastia)	Genitourinary	AFR	15023	757342	772365	1.00192	0.959511	1.04619	0.930886	0.0311037
578.8	Hemorrhage of rectum and anus	Digestive	AFR	56408	713466	769874	1.00108	0.977017	1.02573	0.930977	0.0310611
427.9	Palpitations	Circulatory System	AFR	73434	660203	733637	1.0011	0.976016	1.02683	0.932278	0.0304547
174	Breast cancer	Neoplasms	AFR	12497	776784	789281	1.00347	0.926403	1.08694	0.932331	0.0304297
170	Cancer of bone and connective tissue	Neoplasms	AFR	3677	228637	232314	0.992619	0.836507	1.17786	0.93237	0.0304116
366.3	Traumatic cataract	Sense Organs	AFR	2432	698390	700822	1.00437	0.908007	1.11096	0.932503	0.03035
690	Erythematosquamous dermatosis	Dermatologic	AFR	4363	763628	767991	0.994529	0.874091	1.13156	0.933612	0.0298338
370.2	Superficial keratitis	Sense Organs	AFR	10240	761250	771490	0.997522	0.940637	1.05785	0.934009	0.0296487
750.15	Congenital anomalies of stomach	Congenital Anomalies	AFR	1072	643564	644636	0.990329	0.785944	1.24786	0.934327	0.0295013
599.3	Dysuria	Genitourinary	AFR	56734	690903	747637	0.999011	0.973481	1.02521	0.94029	0.026738
524	Dentofacial anomalies, including malocclusion	Digestive	AFR	4773	695317	700090	0.996885	0.918158	1.08236	0.940745	0.0265279
743.22	Pathologic fracture of femur	Musculoskeletal	AFR	1002	753282	754284	0.991034	0.77906	1.26068	0.941526	0.0261675
656	Other perinatal conditions of fetus or newborn	Pregnancy Complications	AFR	3387	802857	806244	0.996221	0.900046	1.10267	0.941726	0.0260752
292.3	Memory loss	Mental Disorders	AFR	45485	727044	772529	1.0013	0.966729	1.0371	0.94231	0.0258061
568	Other disorders of peritoneum	Digestive	AFR	3267	753319	756586	1.00487	0.878945	1.14883	0.943336	0.0253334
870.3	Other open wound of head and face	Injuries & Poisonings	AFR	15958	748601	764559	0.998054	0.945302	1.05375	0.943958	0.0250474
296.22	Major depressive disorder	Mental Disorders	AFR	273697	454860	728557	1.00054	0.985136	1.01618	0.945666	0.0242623
389.5	Disorders of acoustic nerve	Sense Organs	AFR	4518	766645	771163	0.996368	0.896876	1.1069	0.945952	0.0241309
242.2	Toxic multinodular goiter	Endocrine/Metabolic	AFR	1641	749262	750903	1.00396	0.894241	1.12714	0.946618	0.0238254
573.7	Abnormal results of function study of liver	Digestive	AFR	48706	678628	727334	0.999023	0.969689	1.02925	0.948762	0.0228428
756.5	Congenital osteodystrophies	Congenital Anomalies	AFR	3933	781448	785381	0.997166	0.913533	1.08845	0.949368	0.0225656
480.11	Pneumococcal pneumonia	Respiratory	AFR	10772	739212	749984	0.99795	0.936678	1.06323	0.949398	0.0225518
426.4	Anomalous atrioventricular excitation	Circulatory System	AFR	1263	712962	714225	0.99342	0.809838	1.21862	0.949501	0.0225045
599	Other symptoms/disorders or the urinary system	Genitourinary	AFR	55525	705096	760621	1.0012	0.96448	1.03931	0.949994	0.0222789
8.7	Intestinal infection due to protozoa	Infectious Diseases	AFR	121	204338	204459	1.01847	0.565608	1.83391	0.951375	0.0216483
732.1	Juvenile osteochondrosis	Musculoskeletal	AFR	2079	734539	736618	1.00413	0.878564	1.14764	0.951793	0.0214573
320	Meningitis	Neurological	AFR	2373	787484	789857	0.996188	0.872963	1.13681	0.954796	0.0200895
800	Fracture of lower limb	Injuries & Poisonings	AFR	11601	736534	748135	0.997959	0.929276	1.07172	0.955223	0.0198952
709.5	Dermatomyositis	Dermatologic	AFR	735	760818	761553	0.993512	0.790216	1.24911	0.955563	0.0197408
716	Other arthropathies	Musculoskeletal	AFR	37009	730505	767514	1.00117	0.958919	1.04528	0.957695	0.0187727
656.4	Hemorrhage of fetus or newborn	Pregnancy Complications	AFR	241	648505	648746	1.01129	0.657436	1.5556	0.959246	0.0180701
942	Infusion and transfusion reaction	Injuries & Poisonings	AFR	568	729719	730287	0.992381	0.739573	1.3316	0.959338	0.0180282
358	Myoneural disorders	Neurological	AFR	3160	777178	780338	0.995418	0.832561	1.19013	0.959816	0.017812
695.4	Lupus (localized and systemic)	Dermatologic	AFR	3609	761108	764717	0.997502	0.904505	1.10006	0.960055	0.0177041
656.7	Conditions involving the integument and temperature regulation of fetus and newborn	Pregnancy Complications	AFR	514	648248	648762	1.00545	0.806843	1.25295	0.961362	0.017113
530.7	Gastroesophageal laceration-hemorrhage syndrome	Digestive	AFR	1944	701833	703777	1.00293	0.88948	1.13084	0.961951	0.0168469
189.21	Malignant neoplasm of bladder	Neoplasms	AFR	17975	786698	804673	1.00165	0.935517	1.07246	0.962199	0.016735
190	Cancer of eye	Neoplasms	AFR	1105	783652	784757	1.00755	0.727877	1.39468	0.96384	0.015995
610	Benign mammary dysplasias	Genitourinary	AFR	7885	122787	130672	0.997896	0.902238	1.1037	0.967327	0.0144267
736.3	Acquired deformities of hip	Musculoskeletal	AFR	784	756340	757124	0.996006	0.801391	1.23788	0.971219	0.0126831
602.3	Dysplasia of prostate	Genitourinary	AFR	4261	602405	606666	0.998548	0.920943	1.08269	0.971927	0.0123663
117.4	Aspergillosis	Infectious Diseases	AFR	1453	757429	758882	0.997112	0.838418	1.18584	0.973913	0.0114798
626.13	Irregular menstrual cycle	Genitourinary	AFR	12559	151355	163914	0.999119	0.947083	1.05401	0.974238	0.0113352
386.2	Peripheral or central vertigo	Sense Organs	AFR	38893	729282	768175	0.999416	0.9639	1.03624	0.97474	0.0111111
610.1	Cystic mastopathy	Genitourinary	AFR	10090	167884	177974	1.0009	0.944574	1.06058	0.975759	0.0106576
841	Sprains and strains of back and neck	Injuries & Poisonings	AFR	17716	713993	731709	0.999342	0.956924	1.04364	0.976255	0.0104367
790.1	Elevated sedimentation rate	Symptoms	AFR	1715	753970	755685	0.997719	0.858078	1.16009	0.976322	0.0104071
586.12	Vesicoureteral reflux	Genitourinary	AFR	773	734147	734920	0.995912	0.759511	1.30589	0.976365	0.0103879
580.11	Proliferative glomerulonephritis	Genitourinary	AFR	1290	733568	734858	0.998	0.859194	1.15923	0.979096	0.00917486
261	Vitamin deficiency	Endocrine/Metabolic	AFR	43737	719040	762777	0.999518	0.963368	1.03702	0.979522	0.00898574
981	Toxic effect of (non-ethyl) alcohol and petroleum and other solvents	Injuries & Poisonings	AFR	353	647657	648010	0.995932	0.71939	1.37878	0.980405	0.00859426
224	Benign neoplasm of eye	Neoplasms	AFR	2996	796104	799100	0.998396	0.872409	1.14258	0.98139	0.00815852
359	Muscular dystrophies and other myopathies	Neurological	AFR	3937	202551	206488	0.998527	0.878524	1.13492	0.981997	0.00788964
212	Benign neoplasm of respiratory and intrathoracic organs	Neoplasms	AFR	4150	800902	805052	0.998629	0.885916	1.12568	0.982092	0.00784799
528.4	Cysts of oral soft tissues	Digestive	AFR	1138	774076	775214	1.002	0.8327	1.20573	0.9831	0.00740247
41.21	Rheumatic fever / chorea	Infectious Diseases	AFR	388	179623	180011	1.00755	0.486958	2.08469	0.983826	0.00708173
379.51	Pigmentary iris degeneration	Sense Organs	AFR	2578	753649	756227	1.00208	0.81436	1.23307	0.984348	0.0068512
519.1	Tracheostomy complications	Respiratory	AFR	849	768105	768954	1.00208	0.81015	1.23948	0.984717	0.00668853
747.12	Valvular heart disease/ heart chambers	Congenital Anomalies	AFR	4983	793860	798843	1.00131	0.872984	1.14851	0.985025	0.00655254
750.1	Upper gastrointestinal congenital anomalies	Congenital Anomalies	AFR	1287	794903	796190	0.997931	0.77916	1.27813	0.986911	0.00572201
709.2	Sicca syndrome	Dermatologic	AFR	6642	757008	763650	1.00066	0.922204	1.08578	0.987413	0.00550124
592.21	Urethral syndrome	Genitourinary	AFR	432	627285	627717	0.997916	0.757635	1.3144	0.98816	0.00517269
264.3	Delayed milestones	Endocrine/Metabolic	AFR	789	51681	52470	0.998548	0.809253	1.23212	0.989189	0.00472051
742	Derangement of joint, non-traumatic	Musculoskeletal	AFR	6039	764273	770312	1.00077	0.888118	1.1277	0.989957	0.00438356
341	Other demyelinating diseases of central nervous system	Neurological	AFR	1585	756164	757749	0.998963	0.845329	1.18052	0.990284	0.00424027
705.1	Dyshidrosis	Dermatologic	AFR	6898	766294	773192	1.00041	0.934803	1.07063	0.990487	0.00415113
656.3	Endocrine and metabolic disturbances of fetus and newborn	Pregnancy Complications	AFR	813	721685	722498	1.00083	0.831796	1.20422	0.992969	0.00306448
297	Suicidal ideation or attempt	Mental Disorders	AFR	5028	675226	680254	1.00039	0.914027	1.09491	0.993259	0.0029375
601.3	Orchitis and epididymitis	Genitourinary	AFR	20532	616221	636753	0.999842	0.962855	1.03825	0.993437	0.00285975
281.1	Megaloblastic anemia	Hematopoietic	AFR	2352	733291	735643	1.00061	0.859554	1.16482	0.993676	0.00275541
382	Otalgia	Sense Organs	AFR	14812	742356	757168	1.00015	0.948342	1.0548	0.995499	0.00195903
281	Other deficiency anemia	Hematopoietic	AFR	3272	733325	736597	0.999785	0.874271	1.14332	0.997495	0.00108923
586.11	Small kidney	Genitourinary	AFR	445	682509	682954	0.999522	0.738086	1.35356	0.997536	0.00107141
250.2	Type 2 diabetes	Endocrine/Metabolic	ASN	230092	543668	773760	1.96754	1.8505	2.09199	9.83e-104	103.007
250.23	Type 2 diabetes with ophthalmic manifestations	Endocrine/Metabolic	ASN	76682	661765	738447	2.03094	1.84859	2.23127	2.62e-49	48.5825
250.7	Diabetic retinopathy	Endocrine/Metabolic	ASN	77135	706482	783617	1.99663	1.81879	2.19185	8.08e-48	47.0923
250.22	Type 2 diabetes with renal manifestations	Endocrine/Metabolic	ASN	64441	678194	742635	1.90219	1.72364	2.09923	1.97e-37	36.7065
250.3	Insulin pump user	Endocrine/Metabolic	ASN	45384	702826	748210	2.20928	1.95176	2.50078	4.77e-36	35.3211
250.24	Type 2 diabetes with neurological manifestations	Endocrine/Metabolic	ASN	108587	634993	743580	1.7868	1.62659	1.9628	9.42e-34	33.0262
250	Diabetes mellitus	Endocrine/Metabolic	ASN	48629	714123	762752	1.84781	1.65173	2.06716	7.51e-27	26.1242
250.1	Type 1 diabetes	Endocrine/Metabolic	ASN	47179	694063	741242	1.83104	1.59809	2.09795	2.97e-18	17.527
401.1	Essential hypertension	Circulatory System	ASN	526707	269267	795974	1.26789	1.20027	1.33931	2.1e-17	16.6787
411.4	Coronary atherosclerosis	Circulatory System	ASN	201596	588899	790495	1.37585	1.27623	1.48325	8.79e-17	16.056
250.6	Polyneuropathy in diabetes	Endocrine/Metabolic	ASN	49076	692903	741979	1.85058	1.59657	2.14501	3.06e-16	15.5141
366.2	Senile cataract	Sense Organs	ASN	322077	472606	794683	1.26294	1.18334	1.34789	2.09e-12	11.6796
285.21	Anemia in chronic kidney disease	Hematopoietic	ASN	28113	710836	738949	1.73286	1.48024	2.02859	8.01e-12	11.0966
250.42	Other abnormal glucose	Endocrine/Metabolic	ASN	114559	649908	764467	1.2661	1.17999	1.35849	5.19e-11	10.2851
366	Cataract	Sense Organs	ASN	160344	587922	748266	1.29637	1.19719	1.40376	1.64e-10	9.78633
269	Proteinuria	Endocrine/Metabolic	ASN	23211	762968	786179	1.48606	1.31233	1.68279	4.24e-10	9.37259
272.1	Hyperlipidemia	Endocrine/Metabolic	ASN	499994	295129	795123	1.18082	1.12057	1.2443	4.95e-10	9.30532
401.22	Hypertensive chronic kidney disease	Circulatory System	ASN	84026	625610	709636	1.37581	1.24253	1.52339	8.41e-10	9.07543
585.32	End stage renal disease	Genitourinary	ASN	19696	732792	752488	1.65483	1.40759	1.94551	1.06e-09	8.97628
585.33	Chronic Kidney Disease, Stage III	Genitourinary	ASN	83986	675363	759349	1.37384	1.24046	1.52155	1.09e-09	8.96209
250.13	Type 1 diabetes with ophthalmic manifestations	Endocrine/Metabolic	ASN	10881	724693	735574	2.17017	1.67952	2.80416	3.12e-09	8.50581
249	Secondary diabetes mellitus	Endocrine/Metabolic	ASN	13220	711025	724245	1.84865	1.506	2.26925	4.23e-09	8.3734
585.3	Chronic renal failure [CKD]	Genitourinary	ASN	101603	668621	770224	1.30716	1.1952	1.42962	4.55e-09	8.34159
250.25	Diabetes type 2 with peripheral circulatory disorders	Endocrine/Metabolic	ASN	29976	707455	737431	1.69104	1.4145	2.02165	8.11e-09	8.09109
580.31	Nephritis and nephropathy in diseases classified elsewhere	Genitourinary	ASN	11382	738477	749859	1.79089	1.4556	2.20341	3.6e-08	7.44403
250.4	Abnormal glucose	Endocrine/Metabolic	ASN	34471	731916	766387	1.34561	1.20548	1.50204	1.22e-07	6.91372
443.9	Peripheral vascular disease, unspecified	Circulatory System	ASN	82214	694465	776679	1.38854	1.22649	1.572	2.17e-07	6.66387
649.1	Diabetes or abnormal glucose tolerance complicating pregnancy	Pregnancy Complications	ASN	3254	198754	202008	1.76592	1.41632	2.20182	4.37e-07	6.35976
585.34	Chronic Kidney Disease, Stage IV	Genitourinary	ASN	25225	726679	751904	1.50527	1.28038	1.76967	7.29e-07	6.13732
585.1	Acute renal failure	Genitourinary	ASN	115332	651808	767140	1.26126	1.15012	1.38314	8.15e-07	6.08887
585.31	Renal dialysis	Genitourinary	ASN	13642	738324	751966	1.57763	1.30789	1.903	1.88e-06	5.72533
428.1	Congestive heart failure (CHF) NOS	Circulatory System	ASN	88109	692974	781083	1.3215	1.17604	1.48496	2.79e-06	5.55368
401.2	Hypertensive heart and/or renal disease	Circulatory System	ASN	44743	671338	716081	1.39053	1.20892	1.59942	3.89e-06	5.40966
276.41	Acidosis	Endocrine/Metabolic	ASN	41519	711402	752921	1.40946	1.2174	1.63182	4.39e-06	5.35764
276.13	Hyperpotassemia	Endocrine/Metabolic	ASN	57678	698304	755982	1.31364	1.16508	1.48114	8.38e-06	5.07689
367.2	Astigmatism	Sense Organs	ASN	234527	552635	787162	1.1397	1.07575	1.20745	9.06e-06	5.04292
411.3	Angina pectoris	Circulatory System	ASN	85180	683533	768713	1.25827	1.13653	1.39305	9.64e-06	5.0159
428.3	Heart failure with reduced EF [Systolic or combined heart failure]	Circulatory System	ASN	63046	711708	774754	1.32931	1.16639	1.51498	1.98e-05	4.70365
710.12	Chronic osteomyelitis	Musculoskeletal	ASN	11878	746306	758184	2.12686	1.4995	3.01669	2.32e-05	4.63481
588.1	Renal osteodystrophy	Genitourinary	ASN	7288	742056	749344	1.66709	1.31447	2.11431	2.5e-05	4.60252
411.8	Other chronic ischemic heart disease, unspecified	Circulatory System	ASN	111686	655448	767134	1.22588	1.11374	1.34931	3.17e-05	4.49876
285.2	Anemia of chronic disease	Hematopoietic	ASN	33770	710921	744691	1.39675	1.19194	1.63675	3.62e-05	4.44088
362.3	Other nondiabetic retinopathy	Sense Organs	ASN	37693	743331	781024	1.3701	1.17963	1.59132	3.74e-05	4.42754
285.1	Acute posthemorrhagic anemia	Hematopoietic	ASN	37386	708488	745874	1.44003	1.20881	1.71547	4.44e-05	4.35307
285	Other anemias	Hematopoietic	ASN	147398	581885	729283	1.17515	1.08703	1.27042	4.94e-05	4.30586
994.2	Sepsis	Injuries & Poisonings	ASN	47662	754748	802410	1.32131	1.15372	1.51324	5.67e-05	4.24679
580	Nephritis; nephrosis; renal sclerosis	Genitourinary	ASN	6073	171632	177705	1.63278	1.27863	2.08501	8.48e-05	4.07148
276.12	Hyposmolality and/or hyponatremia	Endocrine/Metabolic	ASN	56281	700185	756466	1.27481	1.12854	1.44005	9.44e-05	4.0251
710.11	Acute osteomyelitis	Musculoskeletal	ASN	11522	746661	758183	1.95067	1.38924	2.73899	0.00011413	3.9426
401	Hypertension	Circulatory System	ASN	99307	697394	796701	1.19225	1.08799	1.3065	0.000165677	3.78074
276.6	Fluid overload	Endocrine/Metabolic	ASN	22700	728741	751441	1.53228	1.22673	1.91393	0.000169339	3.77124
588.2	Secondary hyperparathyroidism (of renal origin)	Genitourinary	ASN	15687	733969	749656	1.49941	1.21149	1.85576	0.000196472	3.7067
401.21	Hypertensive heart disease	Circulatory System	ASN	70997	634304	705301	1.23047	1.10232	1.37352	0.000218993	3.65957
367	Disorders of refraction and accommodation; blindness and low vision	Sense Organs	ASN	152705	563466	716171	1.13615	1.06045	1.21724	0.000284958	3.54522
411.2	Myocardial infarction	Circulatory System	ASN	81559	691723	773282	1.22192	1.09224	1.367	0.000463065	3.33436
707	Chronic ulcer of skin	Dermatologic	ASN	7606	222240	229846	2.41899	1.46724	3.98812	0.000534421	3.27212
272	Disorders of lipoid metabolism	Endocrine/Metabolic	ASN	80270	139710	219980	1.16875	1.06971	1.27697	0.000557578	3.25369
428.4	Heart failure with preserved EF [Diastolic heart failure]	Circulatory System	ASN	47283	726015	773298	1.35717	1.13746	1.61932	0.000700575	3.15455
374.6	Dermatochalasis	Sense Organs	ASN	31201	742537	773738	1.26818	1.10457	1.45602	0.00074823	3.12596
379.2	Disorders of vitreous body	Sense Organs	ASN	107266	672540	779806	1.1448	1.0571	1.23978	0.000882421	3.05432
580.3	Nephritis and nephropathy without mention of glomerulonephritis	Genitourinary	ASN	4710	746658	751368	1.62948	1.22032	2.17584	0.000934344	3.02949
585	Renal failure	Genitourinary	ASN	34050	171632	205682	1.28634	1.10753	1.49402	0.000975821	3.01063
587	Kidney replaced by transpant	Genitourinary	ASN	5622	744227	749849	1.52086	1.18385	1.95381	0.00103633	2.9845
272.13	Mixed hyperlipidemia	Endocrine/Metabolic	ASN	192566	551529	744095	1.10396	1.03959	1.17232	0.00125237	2.90227
703	Diseases of nail, NOS	Dermatologic	ASN	56067	694105	750172	1.2619	1.09476	1.45455	0.00133298	2.87518
504	Other alveolar and parietoalveolar pneumonopathy	Respiratory	ASN	6070	751775	757845	2.13318	1.33954	3.39703	0.00141606	2.84892
585.2	Renal failure NOS	Genitourinary	ASN	22332	727203	749535	1.37356	1.12982	1.66988	0.00144926	2.83885
280.1	Iron deficiency anemias, unspecified or not due to blood loss	Hematopoietic	ASN	88335	662711	751046	1.16478	1.06019	1.27968	0.00148493	2.82829
278.1	Obesity	Endocrine/Metabolic	ASN	312136	464785	776921	1.09236	1.03358	1.15448	0.00174701	2.7577
365.1	Open-angle glaucoma	Sense Organs	ASN	105071	679374	784445	1.1229	1.04388	1.20791	0.00184995	2.73284
706.3	Seborrhea	Dermatologic	ASN	4557	688726	693283	0.501499	0.324516	0.775004	0.00188552	2.72457
642	Hypertension complicating pregnancy, childbirth, and the puerperium	Pregnancy Complications	ASN	3553	207094	210647	1.75958	1.23146	2.5142	0.00191311	2.71826
585.4	Chronic kidney disease, Stage I or II	Genitourinary	ASN	34605	717829	752434	1.26306	1.08928	1.46458	0.00198665	2.70188
502	Postinflammatory pulmonary fibrosis	Respiratory	ASN	9481	743835	753316	1.55133	1.17119	2.05484	0.00220017	2.65754
275.3	Disorders of magnesium metabolism	Endocrine/Metabolic	ASN	34615	752302	786917	1.31708	1.10405	1.57122	0.00221618	2.65439
458.1	Orthostatic hypotension	Circulatory System	ASN	43845	724434	768279	1.26963	1.08922	1.47991	0.00226652	2.64464
362.26	Macular puckering of retina	Sense Organs	ASN	39776	742272	782048	1.21406	1.07095	1.37629	0.00243677	2.61318
512.2	Painful respiration	Respiratory	ASN	49411	658295	707706	1.20644	1.06825	1.3625	0.00249779	2.60244
433.31	Transient cerebral ischemia	Circulatory System	ASN	69117	719657	788774	1.20311	1.0667	1.35696	0.00259918	2.58516
276.1	Electrolyte imbalance	Endocrine/Metabolic	ASN	40236	736667	776903	1.21645	1.06853	1.38485	0.0030565	2.51478
703.1	Ingrowing nail	Dermatologic	ASN	34360	729069	763429	1.27686	1.0847	1.50307	0.0033145	2.47958
426.7	Abnormal electrocardiogram [ECG] [EKG]	Circulatory System	ASN	112934	620950	733884	1.13712	1.0435	1.23913	0.00337598	2.4716
377.3	Optic neuritis/neuropathy	Sense Organs	ASN	13555	757043	770598	1.35605	1.10581	1.6629	0.00342964	2.46475
457.3	Encounter for long-term (current) use of aspirin	Circulatory System	ASN	35730	699397	735127	1.2378	1.07186	1.42944	0.00367444	2.43481
362.23	Cystoid macular degeneration of retina	Sense Organs	ASN	16480	764101	780581	1.33294	1.09747	1.61893	0.00375817	2.42502
526.41	Temporomandibular joint disorder, unspecified	Digestive	ASN	18575	771325	789900	0.795797	0.681625	0.929092	0.00384278	2.41535
605	Erectile dysfunction [ED]	Genitourinary	ASN	166906	430399	597305	1.11061	1.03397	1.19292	0.00403183	2.3945
38	Septicemia	Infectious Diseases	ASN	12505	193409	205914	1.5074	1.13608	2.00009	0.0044525	2.3514
535.6	Duodenitis	Digestive	ASN	13125	763533	776658	1.44967	1.11788	1.87993	0.00510555	2.29196
250.21	Type 2 diabetes with ketoacidosis	Endocrine/Metabolic	ASN	5519	718603	724122	1.80738	1.19277	2.73868	0.00525009	2.27983
110.11	Dermatophytosis of nail	Infectious Diseases	ASN	152116	626541	778657	1.12956	1.03687	1.23054	0.00529249	2.27634
642.1	Preeclampsia and eclampsia	Pregnancy Complications	ASN	1771	207326	209097	2.16667	1.25764	3.73274	0.00533708	2.2727
433.8	Late effects of cerebrovascular disease	Circulatory System	ASN	35675	745575	781250	1.25033	1.06748	1.46449	0.00561514	2.25064
401.3	Other hypertensive complications	Circulatory System	ASN	30136	676094	706230	1.21577	1.05831	1.39666	0.00576721	2.23903
381.2	Eustachian tube disorders	Sense Organs	ASN	26693	757000	783693	1.25598	1.06794	1.47712	0.00588187	2.23048
278	Overweight, obesity and other hyperalimentation	Endocrine/Metabolic	ASN	113576	628436	742012	1.10294	1.02807	1.18327	0.00630135	2.20057
275	Disorders of mineral metabolism	Endocrine/Metabolic	ASN	18002	779916	797918	1.28493	1.07208	1.54005	0.00666517	2.17619
395.3	Nonrheumatic tricuspid valve disorders	Circulatory System	ASN	11858	760581	772439	1.4946	1.11707	1.99971	0.00682539	2.16587
513.32	Orthopnea	Respiratory	ASN	4347	788346	792693	1.91641	1.19428	3.07518	0.00702217	2.15353
727.1	Synovitis and tenosynovitis	Musculoskeletal	ASN	65669	678371	744040	1.13174	1.03424	1.23842	0.00709056	2.14932
291.8	Alteration of consciousness	Mental Disorders	ASN	23390	746801	770191	1.25689	1.06402	1.48472	0.00714263	2.14614
601.3	Orchitis and epididymitis	Genitourinary	ASN	20532	616221	636753	0.735993	0.587113	0.922626	0.00785239	2.105
318	Tobacco use disorder	Mental Disorders	ASN	235037	488805	723842	1.08342	1.02118	1.14946	0.00795241	2.0995
418	Nonspecific chest pain	Circulatory System	ASN	215447	492633	708080	1.08621	1.02183	1.15466	0.00798905	2.0975
512.7	Shortness of breath	Respiratory	ASN	222088	521736	743824	1.08736	1.02137	1.15762	0.00874418	2.05828
571	Chronic liver disease and cirrhosis	Digestive	ASN	17328	174493	191821	1.22331	1.05198	1.42255	0.00884142	2.05348
722	Intervertebral disc disorders	Musculoskeletal	ASN	22460	175760	198220	1.27589	1.06274	1.5318	0.00899137	2.04617
720.1	Spinal stenosis of lumbar region	Musculoskeletal	ASN	64797	695650	760447	1.15992	1.03756	1.29672	0.00909979	2.04097
724.1	Disorders of sacrum	Musculoskeletal	ASN	15726	742573	758299	1.28552	1.06353	1.55386	0.0094106	2.02638
367.1	Myopia	Sense Organs	ASN	167226	621470	788696	1.07769	1.01839	1.14045	0.009568	2.01918
276.14	Hypopotassemia	Endocrine/Metabolic	ASN	82686	677838	760524	1.14688	1.03356	1.27262	0.00982503	2.00767
276	Disorders of fluid, electrolyte, and acid-base balance	Endocrine/Metabolic	ASN	41171	170046	211217	1.19246	1.04314	1.36317	0.00991903	2.00353
480.1	Bacterial pneumonia	Respiratory	ASN	31168	734599	765767	1.28004	1.06058	1.5449	0.0100842	1.99636
513.8	Disorders of diaphragm	Respiratory	ASN	7390	785678	793068	1.5566	1.11033	2.18224	0.0102557	1.98903
389.1	Sensorineural hearing loss	Sense Organs	ASN	279263	504739	784002	1.08676	1.01949	1.15846	0.0107111	1.97017
380.1	Otitis externa	Sense Organs	ASN	21082	746770	767852	1.28581	1.05972	1.56013	0.0108403	1.96496
433.21	Cerebral artery occlusion, with cerebral infarction	Circulatory System	ASN	48191	738320	786511	1.20283	1.04325	1.38683	0.010989	1.95904
707.2	Chronic ulcer of leg or foot	Dermatologic	ASN	37960	763497	801457	1.27948	1.05757	1.54795	0.0112152	1.95019
250.14	Type 1 diabetes with neurological manifestations	Endocrine/Metabolic	ASN	12347	723396	735743	1.55495	1.10487	2.18837	0.0113427	1.94528
782.3	Edema	Symptoms	ASN	101128	632384	733512	1.14601	1.03109	1.27373	0.0114745	1.94027
742	Derangement of joint, non-traumatic	Musculoskeletal	ASN	6039	764273	770312	0.67099	0.4919	0.915282	0.0117761	1.929
352.2	Facial nerve disorders [CN7]	Neurological	ASN	11362	756354	767716	1.3116	1.06201	1.61986	0.011784	1.92871
327.31	Central/nonobstroctive sleep apnea	Neurological	ASN	17671	715558	733229	1.28898	1.05677	1.57222	0.0122528	1.91176
700	Corns and callosities	Dermatologic	ASN	44583	706891	751474	1.21688	1.04354	1.41901	0.0122945	1.91029
426.91	Cardiac pacemaker in situ	Circulatory System	ASN	31342	687994	719336	1.35021	1.06723	1.70822	0.0123419	1.90862
368.4	Visual field defects	Sense Organs	ASN	15094	751839	766933	1.26999	1.05233	1.53266	0.0127111	1.89582
415.2	Chronic pulmonary heart disease	Circulatory System	ASN	34557	750665	785222	1.24713	1.04697	1.48555	0.0133521	1.87445
586	Other disorders of the kidney and ureters	Genitourinary	ASN	45694	699548	745242	1.18052	1.03489	1.34665	0.0134924	1.86991
365.11	Primary open angle glaucoma	Sense Organs	ASN	44177	725584	769761	1.16981	1.03293	1.32484	0.0135034	1.86956
509.1	Respiratory failure	Respiratory	ASN	61677	708625	770302	1.1882	1.0354	1.36355	0.0140792	1.85142
706.8	Other specified diseases of sebaceous glands	Dermatologic	ASN	69607	707732	777339	1.13098	1.0244	1.24866	0.014799	1.82977
851	Complications of transplants and reattached limbs	Injuries & Poisonings	ASN	8054	763864	771918	1.52853	1.08497	2.15343	0.0152526	1.81665
275.53	Disorders of phosphorus metabolism	Endocrine/Metabolic	ASN	17510	767956	785466	1.28948	1.04945	1.58443	0.015555	1.80813
571.5	Other chronic nonalcoholic liver disease	Digestive	ASN	64850	701396	766246	1.10103	1.01818	1.19062	0.0158977	1.79867
721	Spondylosis and allied disorders	Musculoskeletal	ASN	19901	750917	770818	1.23744	1.04063	1.47149	0.0159277	1.79785
859	Complication due to other implant and internal device	Injuries & Poisonings	ASN	6167	754598	760765	1.75301	1.11033	2.76769	0.0159904	1.79614
272.12	Hyperglyceridemia	Endocrine/Metabolic	ASN	42963	676899	719862	1.12628	1.02226	1.24087	0.0161587	1.79159
313.1	Attention deficit hyperactivity disorder	Mental Disorders	ASN	23417	774559	797976	0.85418	0.750856	0.971721	0.0165726	1.78061
367.9	Blindness and low vision	Sense Organs	ASN	58438	722067	780505	1.14928	1.02515	1.28843	0.0170337	1.76869
411	Ischemic Heart Disease	Circulatory System	ASN	34017	185517	219534	1.20563	1.03388	1.40592	0.0170854	1.76738
440.2	Atherosclerosis of the extremities	Circulatory System	ASN	20625	751540	772165	1.41551	1.06297	1.88499	0.0174163	1.75904
523.32	Chronic periodontitis	Digestive	ASN	50985	658898	709883	1.11726	1.01935	1.22457	0.0178102	1.74933
202.2	Non-Hodgkins lymphoma	Neoplasms	ASN	11843	787846	799689	1.37241	1.05405	1.78692	0.0187283	1.7275
710.19	Unspecified osteomyelitis	Musculoskeletal	ASN	16798	742958	759756	1.37733	1.05261	1.80222	0.0196097	1.70753
681.6	Cellulitis and abscess of foot, toe	Dermatologic	ASN	12435	756474	768909	1.39086	1.0535	1.83626	0.0199314	1.70046
525.1	Loss of teeth or edentulism	Digestive	ASN	96724	691717	788441	1.09889	1.01424	1.19061	0.0211292	1.67512
276.5	Hypovolemia	Endocrine/Metabolic	ASN	91670	669680	761350	1.1331	1.0184	1.26071	0.0217448	1.66264
994	Sepsis and SIRS	Injuries & Poisonings	ASN	10624	217325	227949	1.41981	1.0524	1.91549	0.0217756	1.66203
722.1	Displacement of intervertebral disc	Musculoskeletal	ASN	56100	703587	759687	1.13355	1.01834	1.26179	0.0218847	1.65986
459.7	Blood vessel replaced	Circulatory System	ASN	11796	755778	767574	1.36567	1.04553	1.78384	0.022217	1.65332
379.4	Anomalies of pupillary function	Sense Organs	ASN	6773	749946	756719	1.48214	1.05767	2.07696	0.0222743	1.6522
698	Pruritus and related conditions	Dermatologic	ASN	23463	747797	771260	1.16068	1.02131	1.31907	0.0224244	1.64928
519.8	Other diseases of respiratory system, NEC	Respiratory	ASN	24102	762965	787067	1.23635	1.03039	1.48348	0.0224911	1.64799
362.9	Retinal edema	Sense Organs	ASN	15848	764383	780231	1.26415	1.03341	1.54641	0.0226324	1.64527
365	Glaucoma	Sense Organs	ASN	90795	672127	762922	1.09635	1.01295	1.18662	0.022681	1.64434
766	Neuralgia, neuritis, and radiculitis NOS	Symptoms	ASN	24744	724148	748892	1.21294	1.02672	1.43293	0.0232018	1.63448
411.9	Other acute and subacute forms of ischemic heart disease	Circulatory System	ASN	9274	739355	748629	1.39868	1.04653	1.86932	0.0233726	1.63129
433.6	Acute, but ill-defined cerebrovascular disease	Circulatory System	ASN	25171	740793	765964	1.25264	1.03081	1.52221	0.0235078	1.62879
359.2	Myopathy	Neurological	ASN	8892	772729	781621	1.4049	1.0462	1.88659	0.0238052	1.62333
507	Pleurisy; pleural effusion	Respiratory	ASN	32985	716275	749260	1.24183	1.02904	1.49862	0.0239198	1.62124
750.22	Congenital anomaly of gallbladder, bile ducts, liver, pancreas	Congenital Anomalies	ASN	3324	792555	795879	0.613707	0.400026	0.941532	0.0253606	1.59584
452.2	Deep vein thrombosis [DVT]	Circulatory System	ASN	37359	706827	744186	1.23636	1.02553	1.49055	0.0261356	1.58277
272.11	Hypercholesterolemia	Endocrine/Metabolic	ASN	149313	592382	741695	1.08483	1.00945	1.16583	0.0266907	1.57364
396	Abnormal heart sounds	Circulatory System	ASN	28166	731031	759197	1.22382	1.02282	1.46432	0.0273541	1.56298
840.1	Muscle/tendon sprain	Injuries & Poisonings	ASN	4949	749757	754706	0.61878	0.403862	0.948066	0.027458	1.56133
276.4	Acid-base balance disorder	Endocrine/Metabolic	ASN	8694	742315	751009	1.43878	1.04073	1.98909	0.0276981	1.55755
516.1	Hemoptysis	Respiratory	ASN	16870	790016	806886	0.791234	0.642062	0.975062	0.0280277	1.55241
726.1	Enthesopathy	Musculoskeletal	ASN	131367	621054	752421	1.07887	1.00812	1.15459	0.0282594	1.54884
586.2	Cyst of kidney, acquired	Genitourinary	ASN	35590	715983	751573	1.20717	1.02023	1.42836	0.0282894	1.54838
962.3	Hormones and synthetic substitutes causing adverse effects in therapeutic use	Injuries & Poisonings	ASN	4911	728796	733707	1.68916	1.05721	2.69885	0.0283313	1.54773
724	Other and unspecified disorders of back	Musculoskeletal	ASN	11080	175760	186840	1.26329	1.02345	1.55934	0.0295755	1.52907
427.21	Atrial fibrillation	Circulatory System	ASN	111509	621495	733004	1.13153	1.01225	1.26487	0.0296881	1.52742
280	Iron deficiency anemias	Hematopoietic	ASN	19829	158719	178548	1.16942	1.01447	1.34805	0.030927	1.50966
763	Thoracic or lumbosacral neuritis or radiculitis, unspecified	Symptoms	ASN	72476	674688	747164	1.09996	1.00861	1.19958	0.0312543	1.50509
429.3	Symptoms involving cardiovascular system	Circulatory System	ASN	34867	740718	775585	1.19523	1.01615	1.40588	0.031288	1.50462
361.2	Retinoschisis and retinal cysts	Sense Organs	ASN	3566	764850	768416	1.57254	1.0398	2.37823	0.0319639	1.49534
379.5	Disorders of iris and ciliary body	Sense Organs	ASN	11273	758509	769782	1.40423	1.02951	1.91535	0.0320676	1.49393
509	Respiratory failure, insufficiency, arrest	Respiratory	ASN	18356	183295	201651	1.34295	1.02547	1.75873	0.0321372	1.49299
286.2	Encounter for long-term (current) use of anticoagulants	Hematopoietic	ASN	63418	703960	767378	1.16431	1.01271	1.33862	0.0325703	1.48718
522.1	Pulpitis and necrosis of tooth pulp	Digestive	ASN	34686	606879	641565	1.13311	1.00989	1.27137	0.0333829	1.47648
980	Encounter for long-term (current) use of antibiotics	Infectious Diseases	ASN	8597	776220	784817	1.32446	1.02216	1.71616	0.0335223	1.47467
854	Complications of cardiac/vascular device, implant, and graft	Injuries & Poisonings	ASN	12701	759841	772542	1.42606	1.0246	1.98482	0.0353747	1.45131
527	Diseases of the salivary glands	Digestive	ASN	5060	787248	792308	1.4972	1.02645	2.18386	0.0361257	1.44218
555.2	Ulcerative colitis	Digestive	ASN	12072	708357	720429	1.27927	1.01554	1.61148	0.036537	1.43727
256.4	Polycystic ovaries	Endocrine/Metabolic	ASN	4709	184301	189010	1.30677	1.0166	1.67977	0.0367563	1.43467
743.9	Osteopenia or other disorder of bone and cartilage	Musculoskeletal	ASN	57494	728482	785976	1.13224	1.00734	1.27263	0.0372908	1.4284
427.9	Palpitations	Circulatory System	ASN	73434	660203	733637	1.0975	1.00544	1.19799	0.0374057	1.42706
580.2	Nephrotic syndrome without mention of glomerulonephritis	Genitourinary	ASN	5189	743240	748429	1.31187	1.01563	1.69451	0.037643	1.42432
735.21	Hammer toe (acquired)	Musculoskeletal	ASN	46704	727111	773815	1.20728	1.01055	1.44232	0.037936	1.42095
275.51	Hypocalcemia	Endocrine/Metabolic	ASN	11150	773061	784211	1.37579	1.01715	1.86089	0.0384247	1.41539
979	Adverse drug events and drug allergies	Injuries & Poisonings	ASN	23574	706027	729601	1.1586	1.00714	1.33284	0.0394492	1.40396
480	Pneumonia	Respiratory	ASN	61043	686406	747449	1.15069	1.00662	1.31537	0.0397253	1.40093
573.5	Jaundice (not of newborn)	Digestive	ASN	5982	742860	748842	1.38053	1.01503	1.87765	0.0398766	1.39928
305.2	Eating disorder	Mental Disorders	ASN	4008	679836	683844	0.609283	0.379807	0.977405	0.0399042	1.39898
362.21	Macular degeneration, dry	Sense Organs	ASN	39931	727120	767051	1.21582	1.00834	1.466	0.0406656	1.39077
420.2	Pericarditis	Circulatory System	ASN	12698	781793	794491	1.40525	1.01374	1.94795	0.0411635	1.38549
440.22	Atherosclerosis of native arteries of the extremities with intermittent claudication	Circulatory System	ASN	25273	745638	770911	1.28339	1.00956	1.63151	0.0415873	1.38104
195.1	Malignant neoplasm, other	Neoplasms	ASN	41708	708700	750408	1.21803	1.00721	1.47297	0.0419414	1.37736
367.8	Hypermetropia	Sense Organs	ASN	162117	618792	780909	1.07769	1.00228	1.15878	0.0432392	1.36412
715	Other inflammatory spondylopathies	Musculoskeletal	ASN	5566	753337	758903	1.51357	1.01084	2.26631	0.0441868	1.35471
285.22	Anemia in neoplastic disease	Hematopoietic	ASN	10619	727731	738350	1.3861	1.00827	1.90551	0.0443589	1.35302
427.8	Sinoatrial node dysfunction (Bradycardia)	Circulatory System	ASN	16258	700785	717043	1.34365	1.00692	1.793	0.044773	1.34898
604.1	Redundant prepuce and phimosis/BXO	Genitourinary	ASN	9100	621254	630354	0.762175	0.584509	0.993843	0.0449018	1.34774
706	Diseases of sebaceous glands	Dermatologic	ASN	18528	770535	789063	1.14882	1.00302	1.3158	0.0451197	1.34563
577.2	Chronic pancreatitis	Digestive	ASN	8849	791851	800700	0.645875	0.420538	0.991955	0.04584	1.33876
197	Chemotherapy	Neoplasms	ASN	55706	707374	763080	1.12783	1.00216	1.26925	0.0459515	1.3377
626.12	Excessive or frequent menstruation	Genitourinary	ASN	14964	149244	164208	1.20403	1.00301	1.44535	0.0463462	1.33399
386.9	Dizziness and giddiness (Light-headedness and vertigo)	Sense Organs	ASN	100392	623687	724079	1.08399	1.00101	1.17384	0.0471522	1.3265
53	Herpes zoster	Infectious Diseases	ASN	4635	168158	172793	0.636145	0.406644	0.995172	0.0475731	1.32264
452	Other venous embolism and thrombosis	Circulatory System	ASN	41896	694116	736012	1.18731	1.00149	1.4076	0.0480285	1.3185
300	Anxiety disorders	Mental Disorders	ASN	69362	657878	727240	1.09873	1.00057	1.20652	0.0486169	1.31321
440	Atherosclerosis	Circulatory System	ASN	9958	755948	765906	1.39653	1.00113	1.94808	0.0492271	1.3078
649	Other conditions or status of the mother complicating pregnancy, childbirth, or the puerperium	Pregnancy Complications	ASN	7831	197654	205485	1.22126	1.00059	1.4906	0.049323	1.30695
433.1	Occlusion and stenosis of precerebral arteries	Circulatory System	ASN	56509	729122	785631	1.18104	0.999929	1.39495	0.050098	1.30018
701.1	Keratoderma, acquired	Dermatologic	ASN	43394	733607	777001	1.15219	0.999501	1.3282	0.0508099	1.29405
561	Symptoms involving digestive system	Digestive	ASN	40893	684538	725431	1.11831	0.999031	1.25183	0.052003	1.28397
379.3	Aphakia and other disorders of lens	Sense Organs	ASN	20362	736020	756382	1.21025	0.998341	1.46713	0.0520097	1.28392
250.12	Type 1 diabetes with renal manifestations	Endocrine/Metabolic	ASN	4944	730458	735402	1.4658	0.993322	2.16302	0.0540775	1.26698
415	Pulmonary heart disease	Circulatory System	ASN	24260	762758	787018	1.22025	0.99493	1.4966	0.0559833	1.25194
707.1	Decubitus ulcer	Dermatologic	ASN	22814	777101	799915	1.2785	0.993724	1.64489	0.0560056	1.25177
735.1	Flat foot	Musculoskeletal	ASN	45972	726741	772713	1.10214	0.996677	1.21875	0.0580789	1.23598
327.3	Sleep apnea	Neurological	ASN	178351	550144	728495	1.05992	0.997734	1.12598	0.0592379	1.2274
870.3	Other open wound of head and face	Injuries & Poisonings	ASN	15958	748601	764559	1.25606	0.990334	1.59309	0.0601255	1.22094
288.3	Eosinophilia	Hematopoietic	ASN	4148	733381	737529	1.42655	0.984721	2.06661	0.0603061	1.21964
599.4	Urinary incontinence	Genitourinary	ASN	77107	669192	746299	1.10769	0.994787	1.23341	0.0622258	1.20603
292.1	Aphasia/speech disturbance	Mental Disorders	ASN	31670	738025	769695	1.16189	0.991828	1.36112	0.0631206	1.19983
714	Rheumatoid arthritis and other inflammatory polyarthropathies	Musculoskeletal	ASN	14556	746052	760608	0.824493	0.672491	1.01085	0.0634325	1.19769
871.3	Open wound of foot except toe(s) alone	Injuries & Poisonings	ASN	16083	747921	764004	1.26292	0.98643	1.61692	0.0640851	1.19324
340.1	Migrain with aura	Neurological	ASN	23223	741963	765186	0.864006	0.73997	1.00883	0.0644974	1.19046
972.6	Antihypertensive agents causing adverse effects	Injuries & Poisonings	ASN	6018	727682	733700	0.658577	0.422502	1.02656	0.0651501	1.18608
276.11	Hyperosmolality and/or hypernatremia	Endocrine/Metabolic	ASN	10156	736991	747147	1.38915	0.979543	1.97003	0.0651823	1.18587
430	Intracranial hemorrhage	Circulatory System	ASN	3794	776656	780450	0.613541	0.364939	1.0315	0.0653334	1.18486
805	Fracture of vertebral column without mention of spinal cord injury	Injuries & Poisonings	ASN	13612	728172	741784	0.764843	0.574785	1.01774	0.0658729	1.18129
634.1	Missed abortion/Hydatidiform mole	Pregnancy Complications	ASN	1733	198501	200234	0.663941	0.429111	1.02728	0.0659018	1.1811
789	Nausea and vomiting	Symptoms	ASN	79295	654318	733613	1.09669	0.993895	1.21012	0.0660595	1.18006
475	Chronic sinusitis	Respiratory	ASN	58437	632769	691206	1.10729	0.99303	1.23471	0.0666385	1.17627
301.2	Antisocial/borderline personality disorder	Mental Disorders	ASN	16427	667748	684175	0.82208	0.666579	1.01386	0.0670522	1.17359
520.1	Hereditary disturbances in tooth structure	Digestive	ASN	9288	700801	710089	1.24782	0.984543	1.5815	0.067082	1.17339
457	Encounter for long-term (current) use of anticoagulants, antithrombotics, aspirin	Circulatory System	ASN	14121	146544	160665	1.18326	0.988106	1.41696	0.0672716	1.17217
809	Fracture of unspecified bones	Injuries & Poisonings	ASN	39156	721996	761152	1.14047	0.990329	1.31336	0.0679965	1.16751
696.41	Psoriasis vulgaris	Dermatologic	ASN	28528	733142	761670	1.12371	0.990703	1.27456	0.0695792	1.15752
350.1	Abnormal involuntary movements	Neurological	ASN	59551	719850	779401	0.902296	0.807185	1.00861	0.070442	1.15217
202	Cancer of other lymphoid, histiocytic tissue	Neoplasms	ASN	4675	793864	798539	1.46562	0.968504	2.2179	0.0705195	1.15169
772.3	Muscle weakness	Symptoms	ASN	55994	689678	745672	1.12797	0.989164	1.28626	0.0722811	1.14097
366.1	Nonsenile Cataract	Sense Organs	ASN	14357	686652	701009	1.22865	0.981485	1.53806	0.0723541	1.14054
426.21	First degree AV block	Circulatory System	ASN	21030	684248	705278	1.2649	0.97841	1.63528	0.0729101	1.13721
726	Peripheral enthesopathies and allied syndromes	Musculoskeletal	ASN	96083	627431	723514	1.07102	0.993556	1.15452	0.0732656	1.1351
364.4	Corneal degenerations	Sense Organs	ASN	11471	771078	782549	1.21569	0.981632	1.50555	0.0734452	1.13404
288	Diseases of white blood cells	Hematopoietic	ASN	19289	734916	754205	1.19365	0.982921	1.44957	0.074076	1.13032
350.2	Abnormality of gait	Neurological	ASN	148005	635889	783894	1.07204	0.992827	1.15758	0.0757049	1.12088
384.4	Perforation of tympanic membrane	Sense Organs	ASN	7652	771942	779594	1.27691	0.974717	1.67279	0.0760463	1.11892
579	Other symptoms involving abdomen and pelvis	Digestive	ASN	15862	746067	761929	1.22167	0.978193	1.52575	0.0774728	1.11085
411.1	Unstable angina (intermediate coronary syndrome)	Circulatory System	ASN	42975	721827	764802	1.15626	0.984131	1.3585	0.0774864	1.11077
286.9	Abnormal coagulation profile	Hematopoietic	ASN	16735	746824	763559	1.25348	0.975278	1.61105	0.0776542	1.10983
252.1	Hyperparathyroidism	Endocrine/Metabolic	ASN	17302	760375	777677	1.22814	0.977189	1.54354	0.0780516	1.10762
565.1	Anal and rectal polyp	Digestive	ASN	25107	733146	758253	1.2207	0.977516	1.52439	0.0785182	1.10503
695.3	Rosacea	Dermatologic	ASN	28199	741353	769552	0.818914	0.655108	1.02368	0.0793551	1.10043
695.9	Unspecified erythematous condition	Dermatologic	ASN	8534	745794	754328	1.43132	0.958484	2.13743	0.0796508	1.09881
440.9	Atherosclerosis of aorta	Circulatory System	ASN	15261	755784	771045	1.2816	0.970761	1.69197	0.0800177	1.09681
706.1	Acne	Dermatologic	ASN	31296	749580	780876	0.919496	0.837015	1.01011	0.0800689	1.09654
395.2	Nonrheumatic aortic valve disorders	Circulatory System	ASN	44006	734966	778972	1.15692	0.981823	1.36325	0.081706	1.08775
523.1	Gingivitis	Digestive	ASN	61440	712766	774206	1.07671	0.990637	1.17025	0.0820934	1.08569
306.9	Tension headache	Mental Disorders	ASN	11812	673037	684849	0.812232	0.642282	1.02715	0.0825109	1.08349
386.21	Central origin vertigo	Sense Organs	ASN	4465	746654	751119	1.33853	0.962962	1.86057	0.0826803	1.0826
370.3	Keratoconjunctivitis	Sense Organs	ASN	6010	766243	772253	1.33221	0.963415	1.84217	0.0828155	1.08189
241	Nontoxic nodular goiter	Endocrine/Metabolic	ASN	13336	746514	759850	1.16362	0.98021	1.38135	0.083352	1.07908
426.23	Second degree AV block	Circulatory System	ASN	6028	708660	714688	1.50047	0.947832	2.37532	0.0833881	1.0789
792	Abnormal Papanicolaou smear of cervix and cervical HPV	Genitourinary	ASN	13150	167183	180333	0.844848	0.697854	1.0228	0.0838521	1.07649
270.32	Paraproteinemia	Endocrine/Metabolic	ASN	9540	784698	794238	1.3404	0.960789	1.86999	0.0846168	1.07254
801	Fracture of ankle and foot	Injuries & Poisonings	ASN	20861	719505	740366	1.1951	0.975122	1.4647	0.085937	1.06582
295.2	Paranoid disorders	Mental Disorders	ASN	8472	675378	683850	1.25575	0.968153	1.62879	0.086147	1.06476
427.22	Atrial flutter	Circulatory System	ASN	42923	677343	720266	1.17746	0.976966	1.41909	0.0862951	1.06401
476	Allergic rhinitis	Respiratory	ASN	155629	538768	694397	0.9485	0.892797	1.00768	0.0868556	1.0612
965.1	Opiates and related narcotics causing adverse effects in therapeutic use	Injuries & Poisonings	ASN	7735	739785	747520	1.27797	0.96508	1.6923	0.086918	1.06089
588	Disorders resulting from impaired renal function	Genitourinary	ASN	5518	743960	749478	1.32697	0.959735	1.83473	0.0870173	1.06039
722.8	Postlaminectomy syndrome	Musculoskeletal	ASN	12077	740646	752723	1.29957	0.962629	1.75444	0.0870385	1.06029
289	Other diseases of blood and blood-forming organs	Hematopoietic	ASN	9876	741349	751225	1.23508	0.969179	1.57395	0.087844	1.05629
521	Diseases of hard tissues of teeth	Digestive	ASN	25410	744704	770114	1.13296	0.981596	1.30767	0.0879893	1.05557
512.8	Cough	Respiratory	ASN	221160	507159	728319	1.05016	0.992481	1.1112	0.0894867	1.04824
643	Excessive vomiting in pregnancy	Pregnancy Complications	ASN	1392	209296	210688	1.46602	0.942677	2.27992	0.0895161	1.0481
351	Other peripheral nerve disorders	Neurological	ASN	122185	617912	740097	1.07156	0.989373	1.16057	0.0895904	1.04774
520.2	Disturbances in tooth eruption	Digestive	ASN	11027	699537	710564	0.838123	0.683518	1.0277	0.0896286	1.04755
574.1	Cholelithiasis	Digestive	ASN	40168	754805	794973	1.12449	0.981949	1.28773	0.0897783	1.04683
312.3	Impulse control disorder	Mental Disorders	ASN	10094	767077	777171	0.839235	0.685228	1.02785	0.0901967	1.04481
496.3	Bronchiectasis	Respiratory	ASN	6598	741358	747956	1.41687	0.94675	2.12043	0.090275	1.04443
274.21	Chondrocalcinosis	Endocrine/Metabolic	ASN	7617	789428	797045	1.31074	0.954865	1.79924	0.0940904	1.02645
362.8	Retinal hemorrhage/ischemia	Sense Organs	ASN	19001	760830	779831	1.17411	0.972808	1.41708	0.0943905	1.02507
272.9	Unspecified disorder of lipoid metabolism	Endocrine/Metabolic	ASN	12259	703479	715738	1.23012	0.964989	1.5681	0.0944807	1.02466
277	Other disorders of metabolism	Endocrine/Metabolic	ASN	15734	765880	781614	1.1812	0.971148	1.43668	0.095531	1.01986
573.6	Nonspecific elevation of levels of transaminase or lactic acid dehydrogenase [LDH]	Digestive	ASN	15128	713878	729006	1.14442	0.974796	1.34357	0.0993336	1.0029
835	Internal derangement of knee	Injuries & Poisonings	ASN	36758	735154	771912	0.905811	0.805165	1.01904	0.0997313	1.00117
727.4	Ganglion and cyst of synovium, tendon, and bursa	Musculoskeletal	ASN	26574	711485	738059	1.13003	0.976649	1.30749	0.100489	0.997882
592.2	Urethritis and urethral syndrome	Genitourinary	ASN	6322	738958	745280	0.729244	0.50006	1.06347	0.100943	0.995924
350.3	Lack of coordination	Neurological	ASN	19482	752584	772066	1.19427	0.965371	1.47744	0.10198	0.991485
602	Other disorders of prostate	Genitourinary	ASN	8615	616134	624749	1.31425	0.947026	1.82388	0.10217	0.990677
415.21	Primary pulmonary hypertension	Circulatory System	ASN	7670	771917	779587	1.38058	0.937611	2.03283	0.102333	0.989982
70.2	Viral hepatitis B	Infectious Diseases	ASN	1078	168158	169236	1.18864	0.96572	1.46303	0.102934	0.987443
907	Injuries to the nervous system	Injuries & Poisonings	ASN	8628	774101	782729	0.757598	0.542306	1.05836	0.103645	0.984453
528.3	Cellulitis and abscess of oral soft tissues	Digestive	ASN	8986	766462	775448	1.2637	0.953248	1.67527	0.103716	0.984153
371	Inflammation of the eye	Sense Organs	ASN	11581	769024	780605	0.836621	0.674679	1.03743	0.104129	0.982429
296.1	Bipolar	Mental Disorders	ASN	56469	637851	694320	1.09068	0.981989	1.21139	0.105099	0.978401
788	Syncope and collapse	Symptoms	ASN	59063	707230	766293	1.1002	0.980046	1.23509	0.105583	0.976404
317.1	Alcoholism	Mental Disorders	ASN	118178	626570	744748	0.933441	0.858694	1.0147	0.105793	0.975542
306.1	Mental disorders durring/after pregnancy	Mental Disorders	ASN	2946	118169	121115	1.33127	0.94052	1.88437	0.106516	0.972586
530.2	Esophageal bleeding (varices/hemorrhage)	Digestive	ASN	15355	702228	717583	1.21522	0.958887	1.54006	0.106824	0.971332
277.7	Dysmetabolic syndrome X	Endocrine/Metabolic	ASN	7409	773532	780941	1.25478	0.952043	1.65378	0.107157	0.969978
304	Adjustment reaction	Mental Disorders	ASN	114549	529078	643627	0.943636	0.879225	1.01277	0.107767	0.967513
428.2	Heart failure NOS	Circulatory System	ASN	20191	751029	771220	1.238	0.953382	1.60759	0.109202	0.961769
495	Asthma	Respiratory	ASN	77485	681949	759434	1.06397	0.986217	1.14785	0.109266	0.961515
429.9	Cardiac complications, not elsewhere classified	Circulatory System	ASN	8062	745882	753944	1.30461	0.942196	1.80641	0.109293	0.961406
963.1	Antineoplastic and immunosuppressive drugs causing adverse effects	Injuries & Poisonings	ASN	13068	726669	739737	1.1982	0.960302	1.49504	0.109322	0.961294
426.24	Atrioventricular block, complete	Circulatory System	ASN	11189	704555	715744	1.37361	0.929723	2.02942	0.110924	0.954973
519.9	Symptoms involving respiratory system and other chest symptoms	Respiratory	ASN	30688	760372	791060	0.864582	0.722885	1.03405	0.111096	0.954302
374	Other disorders of eyelids	Sense Organs	ASN	14616	750497	765113	1.1864	0.960429	1.46555	0.112863	0.94745
508	Pulmonary collapse; interstitial and compensatory emphysema	Respiratory	ASN	23088	726637	749725	1.37287	0.927552	2.03198	0.113184	0.946213
282.9	Other hereditary hemolytic anemias	Hematopoietic	ASN	2389	720451	722840	0.749432	0.52427	1.0713	0.113607	0.944595
342	Hemiplegia	Neurological	ASN	5099	748675	753774	1.39203	0.923987	2.09715	0.113679	0.944318
454.1	Varicose veins of lower extremity	Circulatory System	ASN	23782	716481	740263	0.873342	0.738265	1.03313	0.114167	0.94246
580.14	Chronic glomerulonephritis, NOS	Genitourinary	ASN	1968	745485	747453	1.51965	0.903819	2.55509	0.114447	0.941395
481	Influenza	Respiratory	ASN	10694	731976	742670	1.27279	0.942635	1.71859	0.115399	0.937797
381.9	Otorrhea	Sense Organs	ASN	4858	760883	765741	1.49018	0.906704	2.44912	0.115579	0.93712
743	Osteoporosis, osteopenia and pathological fracture	Musculoskeletal	ASN	30641	191952	222593	1.12999	0.970341	1.3159	0.115824	0.936202
626.13	Irregular menstrual cycle	Genitourinary	ASN	12559	151355	163914	1.13459	0.969289	1.32809	0.116016	0.935482
509.8	Dependence on respirator [Ventilator] or supplemental oxygen	Respiratory	ASN	29475	736511	765986	1.1643	0.962962	1.40773	0.116333	0.934299
427.7	Tachycardia NOS	Circulatory System	ASN	70686	660618	731304	1.08311	0.979864	1.19723	0.11829	0.927051
458.9	Hypotension NOS	Circulatory System	ASN	75656	699675	775331	1.10283	0.975204	1.24716	0.118802	0.925177
772.2	Spasm of muscle	Symptoms	ASN	23323	725236	748559	1.12401	0.970239	1.30215	0.119362	0.923132
803.2	Fracture of radius and ulna	Injuries & Poisonings	ASN	15578	732008	747586	0.819375	0.637397	1.05331	0.120029	0.920715
742.9	Other derangement of joint	Musculoskeletal	ASN	34109	735203	769312	0.906955	0.801725	1.026	0.120643	0.918496
337.1	Peripheral autonomic neuropathy	Neurological	ASN	32593	725525	758118	1.16289	0.96026	1.40829	0.122383	0.91228
686	Other local infections of skin and subcutaneous tissue	Dermatologic	ASN	11616	740088	751704	1.38264	0.916457	2.08597	0.122546	0.911702
215	Other benign neoplasm of connective and other soft tissue	Neoplasms	ASN	9385	781959	791344	1.25299	0.940794	1.66877	0.122944	0.910292
600	Hyperplasia of prostate	Genitourinary	ASN	179849	427269	607118	1.0693	0.981978	1.16439	0.123179	0.909463
636	Early or threatened labor; hemorrhage in early pregnancy	Pregnancy Complications	ASN	6074	198354	204428	1.21419	0.948654	1.55404	0.123235	0.909264
193	Thyroid cancer	Neoplasms	ASN	5928	794308	800236	1.2323	0.944415	1.60794	0.12388	0.907001
562	Diverticulosis and diverticulitis	Digestive	ASN	16640	141484	158124	0.755105	0.527228	1.08147	0.12537	0.901805
704.8	Other specified diseases of hair and hair follicles	Dermatologic	ASN	40275	744992	785267	0.905196	0.796917	1.02819	0.125446	0.901544
214.1	Lipoma of skin and subcutaneous tissue	Neoplasms	ASN	25991	770336	796327	0.883057	0.7531	1.03544	0.125721	0.900591
70	Viral hepatitis	Infectious Diseases	ASN	5313	168158	173471	1.15712	0.95884	1.3964	0.128087	0.892494
709	Diffuse diseases of connective tissue	Dermatologic	ASN	6009	185829	191838	1.21973	0.944273	1.57553	0.128283	0.89183
274.1	Gout	Endocrine/Metabolic	ASN	74021	731575	805596	1.05996	0.983002	1.14295	0.129977	0.886134
578.2	Blood in stool	Digestive	ASN	76263	695316	771579	1.07529	0.978519	1.18164	0.131382	0.881465
694.2	Other dyschromia	Dermatologic	ASN	54539	718967	773506	0.928449	0.842658	1.02297	0.133411	0.87481
727	Other disorders of synovium, tendon, and bursa	Musculoskeletal	ASN	22288	724800	747088	1.12853	0.963556	1.32174	0.133732	0.873764
198	Secondary malignant neoplasm	Neoplasms	ASN	23698	716270	739968	1.17381	0.950886	1.44899	0.135881	0.86684
611.3	Lump or mass in breast	Genitourinary	ASN	31743	736668	768411	0.896463	0.776454	1.03502	0.136083	0.866196
524	Dentofacial anomalies, including malocclusion	Digestive	ASN	4773	695317	700090	1.27894	0.924907	1.76848	0.136784	0.863966
327.32	Obstructive sleep apnea	Neurological	ASN	223905	540540	764445	1.04198	0.986858	1.10019	0.138092	0.85983
741.4	Joint effusions	Musculoskeletal	ASN	45509	725988	771497	0.908888	0.800921	1.03141	0.138702	0.857919
530.14	Reflux esophagitis	Digestive	ASN	44907	663552	708459	1.10398	0.96809	1.25895	0.139928	0.854095
292.11	Aphasia	Mental Disorders	ASN	8905	756541	765446	1.30522	0.916363	1.85908	0.139947	0.854037
628	Ovarian cyst	Genitourinary	ASN	9415	150334	159749	1.18513	0.945471	1.48553	0.140612	0.851977
764	Sciatica	Symptoms	ASN	45691	700615	746306	1.08017	0.974345	1.19749	0.142668	0.845673
480.11	Pneumococcal pneumonia	Respiratory	ASN	10772	739212	749984	1.29727	0.915759	1.83772	0.143001	0.844661
930	Allergic reaction to food	Injuries & Poisonings	ASN	5742	735877	741619	0.843531	0.671638	1.05942	0.14332	0.843694
790.6	Other abnormal blood chemistry	Symptoms	ASN	65892	663896	729788	1.06155	0.979888	1.15002	0.143603	0.842838
362.27	Drusen (degenerative) of retina	Sense Organs	ASN	25153	755387	780540	1.13003	0.958683	1.332	0.145106	0.838315
622.1	Polyp of corpus uteri	Genitourinary	ASN	3775	200782	204557	0.720983	0.46428	1.11962	0.145169	0.838125
747.1	Cardiac congenital anomalies	Congenital Anomalies	ASN	10318	793439	803757	1.2368	0.929032	1.64653	0.145462	0.837251
252	Disorders of parathyroid gland	Endocrine/Metabolic	ASN	6517	770797	777314	0.744964	0.500655	1.10849	0.146502	0.834157
443	Peripheral vascular disease	Circulatory System	ASN	11230	193518	204748	1.19497	0.939091	1.52057	0.147391	0.83153
426.31	Right bundle branch block	Circulatory System	ASN	22180	695026	717206	1.18052	0.942046	1.47936	0.149467	0.825455
338	Pain	Neurological	ASN	71447	138166	209613	1.0672	0.976851	1.16592	0.149569	0.825158
244.2	Acquired hypothyroidism	Endocrine/Metabolic	ASN	20280	738353	758633	1.10553	0.963183	1.26891	0.153709	0.8133
245.21	Chronic lymphocytic thyroiditis	Endocrine/Metabolic	ASN	6561	748150	754711	1.18387	0.938163	1.49393	0.154985	0.809709
721.2	Spondylosis with myelopathy	Musculoskeletal	ASN	18577	734873	753450	1.16018	0.944181	1.4256	0.157502	0.802714
184	Cancer of other female genital organs	Neoplasms	ASN	2853	186218	189071	0.697061	0.422524	1.14998	0.157697	0.802177
198.6	Secondary malignancy of bone	Neoplasms	ASN	13675	717435	731110	1.24238	0.919353	1.6789	0.15776	0.802004
724.2	Disorders of coccyx	Musculoskeletal	ASN	8868	748628	757496	1.18357	0.936257	1.49621	0.158769	0.799233
371.1	Uveitis, noninfectious or NOS	Sense Organs	ASN	14147	758071	772218	1.16935	0.94058	1.45377	0.158991	0.798627
782.6	Pallor and flushing	Symptoms	ASN	4731	763916	768647	0.738852	0.484135	1.12758	0.160544	0.794405
701	Other hypertrophic and atrophic conditions of skin	Dermatologic	ASN	33653	723726	757379	0.904275	0.785699	1.04075	0.160594	0.794271
110	Dermatophytosis / Dermatomycosis	Infectious Diseases	ASN	12210	195292	207502	1.16027	0.942684	1.42808	0.16064	0.794147
589	Abnormal results of function study of kidney	Genitourinary	ASN	4302	722520	726822	0.700422	0.425618	1.15266	0.161218	0.792587
345.3	Convulsions	Neurological	ASN	38194	729182	767376	1.11307	0.958126	1.29308	0.161314	0.792328
286.7	Other and unspecified coagulation defects	Hematopoietic	ASN	18894	748109	767003	1.22895	0.920853	1.64014	0.161506	0.79181
345.1	Epilepsy	Neurological	ASN	19892	741879	761771	1.14464	0.947368	1.38299	0.161592	0.79158
279	Disorders involving the immune mechanism	Endocrine/Metabolic	ASN	12568	777882	790450	1.16161	0.941778	1.43276	0.161646	0.791434
540.11	Acute appendicitis	Digestive	ASN	6681	801210	807891	0.768116	0.530623	1.1119	0.162143	0.790102
246	Other disorders of thyroid	Endocrine/Metabolic	ASN	17756	737889	755645	1.12894	0.952364	1.33826	0.162253	0.789808
519	Other diseases of respiratory system, not elsewhere classified	Respiratory	ASN	19390	768623	788013	1.16731	0.938958	1.4512	0.163655	0.78607
208	Benign neoplasm of colon	Neoplasms	ASN	184729	545483	730212	1.05616	0.977975	1.14059	0.163799	0.785688
257.1	Testicular hypofunction	Endocrine/Metabolic	ASN	41266	607679	648945	1.09778	0.962574	1.25198	0.164178	0.784684
636.3	Hemorrhage in early pregnancy	Pregnancy Complications	ASN	3230	197969	201199	0.743147	0.488938	1.12952	0.164599	0.783572
722.9	Other and unspecified disc disorder	Musculoskeletal	ASN	25602	727906	753508	1.11019	0.957267	1.28753	0.166852	0.777669
738	Other acquired musculoskeletal deformity	Musculoskeletal	ASN	13712	757393	771105	0.861681	0.697534	1.06446	0.167386	0.776282
427.5	Arrhythmia (cardiac) NOS	Circulatory System	ASN	100893	629288	730181	1.07431	0.970204	1.1896	0.168101	0.77443
214	Lipoma	Neoplasms	ASN	14677	764786	779463	0.85943	0.692134	1.06716	0.170233	0.768956
284	Aplastic anemia	Hematopoietic	ASN	5096	730998	736094	1.3396	0.881103	2.03669	0.171379	0.766043
425.1	Primary/intrinsic cardiomyopathies	Circulatory System	ASN	46022	753162	799184	1.10805	0.956463	1.28365	0.171652	0.765351
512	Other symptoms of respiratory system	Respiratory	ASN	76841	125790	202631	1.06634	0.972128	1.16968	0.173512	0.760669
333.1	Essential tremor	Neurological	ASN	25801	734397	760198	1.17835	0.930306	1.49254	0.17354	0.7606
580.32	Nephritis and nephropathy with pathological lesion	Genitourinary	ASN	7455	741478	748933	1.1858	0.927385	1.51622	0.174192	0.758972
244.4	Hypothyroidism NOS	Endocrine/Metabolic	ASN	110789	672597	783386	1.05689	0.975812	1.14469	0.174252	0.758823
526	Diseases of the jaws	Digestive	ASN	7266	779331	786597	1.27375	0.898179	1.80636	0.174623	0.757898
433.12	Cerebral atherosclerosis	Circulatory System	ASN	5708	759551	765259	1.31198	0.886069	1.94262	0.175118	0.756669
528	Diseases of the oral soft tissues, excluding lesions specific for gingiva and tongue	Digestive	ASN	12891	769154	782045	1.16521	0.934065	1.45357	0.175305	0.756206
783	Fever of unknown origin	Symptoms	ASN	40245	716311	756556	1.10232	0.957126	1.26955	0.176415	0.753465
245.2	Chronic thyroiditis	Endocrine/Metabolic	ASN	4660	750079	754739	1.19492	0.921711	1.54911	0.178796	0.747641
228	Hemangioma and lymphangioma, any site	Neoplasms	ASN	11874	781391	793265	0.796337	0.570451	1.11167	0.180899	0.742563
695	Erythematous conditions	Dermatologic	ASN	12926	189676	202602	1.14215	0.940078	1.38766	0.180912	0.742533
395.6	Heart valve replaced	Circulatory System	ASN	16383	758529	774912	1.25104	0.900007	1.73899	0.182543	0.738635
618	Genital prolapse	Genitourinary	ASN	5726	203934	209660	0.790682	0.559677	1.11703	0.182801	0.738021
454	Varicose veins	Circulatory System	ASN	10978	723200	734178	0.84192	0.653038	1.08543	0.184344	0.73437
578.8	Hemorrhage of rectum and anus	Digestive	ASN	56408	713466	769874	0.933695	0.843688	1.0333	0.184676	0.73359
572	Ascites (non malignant)	Digestive	ASN	12208	738914	751122	1.22305	0.906691	1.6498	0.187327	0.7274
222	Benign neoplasm of male genital organs	Neoplasms	ASN	6853	566786	573639	1.3485	0.864031	2.1046	0.188016	0.725805
395	Heart valve disorders	Circulatory System	ASN	16264	770326	786590	1.15412	0.931828	1.42944	0.189142	0.723213
969	Poisoning by psychotropic agents	Injuries & Poisonings	ASN	3996	724323	728319	0.764293	0.511373	1.1423	0.189841	0.72161
196	Radiotherapy	Neoplasms	ASN	36687	717423	754110	1.1033	0.952219	1.27836	0.19075	0.719534
256	Ovarian dysfunction	Endocrine/Metabolic	ASN	3849	185464	189313	1.19723	0.91311	1.56975	0.192803	0.714887
275.1	Disorders of iron metabolism	Hematopoietic	ASN	6780	775919	782699	0.827296	0.621894	1.10054	0.192903	0.714662
473.1	Chronic laryngitis	Respiratory	ASN	4699	717557	722256	1.38016	0.849107	2.24333	0.193603	0.713088
344	Other paralytic syndromes	Neurological	ASN	8575	744446	753021	1.26595	0.886506	1.80781	0.194537	0.710998
747.11	Cardiac shunt/ heart septal defect	Congenital Anomalies	ASN	6432	793580	800012	1.37902	0.848204	2.24202	0.194966	0.710041
479	Other upper respiratory disease	Respiratory	ASN	37180	658221	695401	1.08828	0.957317	1.23716	0.195952	0.70785
622	Polyp of female genital organs	Genitourinary	ASN	3147	201925	205072	0.782789	0.53979	1.13518	0.196575	0.706472
327.4	Insomnia	Neurological	ASN	182510	571887	754397	0.963654	0.910935	1.01942	0.197121	0.705267
496.1	Emphysema	Respiratory	ASN	33333	718721	752054	1.14912	0.9303	1.4194	0.197182	0.705132
536	Disorders of function of stomach	Digestive	ASN	7904	775637	783541	1.19741	0.910492	1.57475	0.197382	0.704693
555.1	Regional enteritis	Digestive	ASN	10104	711299	721403	1.30209	0.870976	1.94659	0.198221	0.702849
465.4	Acute laryngitis and tracheitis	Respiratory	ASN	7094	731861	738955	0.804906	0.578192	1.12052	0.198509	0.70222
271	Disorders of carbohydrate transport and metabolism	Endocrine/Metabolic	ASN	15214	214123	229337	1.07845	0.961155	1.21006	0.198598	0.702025
302.1	Decreased libido	Mental Disorders	ASN	11154	673859	685013	0.863764	0.690838	1.07998	0.198813	0.701555
289.4	Lymphadenitis	Hematopoietic	ASN	27244	712687	739931	0.89534	0.755818	1.06062	0.200874	0.697076
459.9	Circulatory disease NEC	Circulatory System	ASN	54280	720812	775092	1.08521	0.9574	1.23007	0.20089	0.697042
275.6	Hypercalcemia	Endocrine/Metabolic	ASN	20373	766883	787256	1.13468	0.934795	1.3773	0.201263	0.696237
189.2	Cancer of bladder	Neoplasms	ASN	14022	790845	804867	1.27858	0.877069	1.86388	0.201291	0.696175
333	Extrapyramidal disease and abnormal movement disorders	Neurological	ASN	12372	744946	757318	1.17094	0.919177	1.49166	0.201376	0.695992
807	Fracture of ribs	Injuries & Poisonings	ASN	10715	708673	719388	1.21879	0.899138	1.65209	0.202343	0.693912
284.1	Pancytopenia	Hematopoietic	ASN	14737	722756	737493	1.16438	0.921327	1.47155	0.20266	0.693232
289.8	Polycythemia, secondary	Hematopoietic	ASN	6194	740793	746987	1.19071	0.910259	1.55756	0.202738	0.693066
389.2	Conductive hearing loss	Sense Organs	ASN	20334	752791	773125	1.11671	0.94171	1.32422	0.20432	0.689688
626.1	Irregular menstrual cycle/bleeding	Genitourinary	ASN	23144	150648	173792	1.07866	0.959401	1.21274	0.205278	0.687658
512.1	Wheezing	Respiratory	ASN	26967	678655	705622	1.11321	0.942841	1.31435	0.205708	0.68675
189.12	Malignant neoplasm of renal pelvis	Neoplasms	ASN	3449	783286	786735	1.3637	0.843346	2.20511	0.205835	0.686481
368.9	Subjective visual disturbances	Sense Organs	ASN	39864	743510	783374	1.07647	0.960329	1.20666	0.20586	0.686428
415.1	Acute pulmonary heart disease	Circulatory System	ASN	8614	776394	785008	1.26825	0.876139	1.83583	0.207937	0.682067
200.1	Polycythemia vera	Neoplasms	ASN	5091	762807	767898	1.22692	0.892188	1.68723	0.208343	0.681221
172	Skin cancer	Neoplasms	ASN	22869	197285	220154	0.717622	0.426962	1.20615	0.2104	0.676955
327	Sleep disorders	Neurological	ASN	70170	648574	718744	1.05169	0.971901	1.13804	0.210575	0.676593
532	Dysphagia	Digestive	ASN	87686	614598	702284	1.06984	0.962441	1.18921	0.211048	0.675618
735	Acquired foot deformities	Musculoskeletal	ASN	26676	741032	767708	1.12067	0.937239	1.34	0.21158	0.674525
426.9	Cardiac pacemaker/device in situ	Circulatory System	ASN	12293	709874	722167	1.1837	0.908289	1.54263	0.212001	0.673663
282	Hereditary hemolytic anemias	Hematopoietic	ASN	2103	158719	160822	1.23801	0.882682	1.73637	0.216098	0.66535
573.9	Abnormal serum enzyme levels	Digestive	ASN	19611	723309	742920	1.09466	0.948208	1.26374	0.217112	0.663316
362.31	Separation of retinal layers	Sense Organs	ASN	5180	774323	779503	1.16815	0.91229	1.49577	0.217878	0.661787
292.3	Memory loss	Mental Disorders	ASN	45485	727044	772529	0.926983	0.821465	1.04606	0.218811	0.659932
433.3	Cerebral ischemia	Circulatory System	ASN	20574	768892	789466	1.13837	0.925353	1.40042	0.220187	0.657207
555.21	Ulcerative colitis (chronic)	Digestive	ASN	7039	711761	718800	1.2719	0.86544	1.86926	0.220835	0.655932
345	Epilepsy, recurrent seizures, convulsions	Neurological	ASN	22132	740870	763002	1.12148	0.933344	1.34753	0.221071	0.655469
772.4	Rhabdomyolysis	Symptoms	ASN	3686	765253	768939	1.36095	0.82716	2.23922	0.225109	0.647607
420.3	Endocarditis	Circulatory System	ASN	11848	781327	793175	1.2177	0.885487	1.67454	0.225608	0.646646
564.1	Irritable Bowel Syndrome	Digestive	ASN	39185	687519	726704	1.08237	0.952111	1.23045	0.226328	0.645262
300.9	Posttraumatic stress disorder	Mental Disorders	ASN	177205	511865	689070	0.964382	0.90935	1.02274	0.226361	0.645198
415.11	Pulmonary embolism and infarction, acute	Circulatory System	ASN	24951	759854	784805	1.1418	0.920821	1.41581	0.226926	0.644116
38.3	Bacteremia	Infectious Diseases	ASN	5430	193409	198839	1.27512	0.857674	1.89574	0.229686	0.638865
785	Abdominal pain	Symptoms	ASN	186089	516277	702366	1.03813	0.976467	1.10368	0.231047	0.636301
348.8	Encephalopathy, not elsewhere classified	Neurological	ASN	24925	736465	761390	1.15467	0.912187	1.4616	0.231792	0.634902
172.3	Carcinoma in situ of skin	Neoplasms	ASN	16050	759435	775485	0.747903	0.464302	1.20473	0.232388	0.633786
362.4	Retinal vascular changes and abnomalities	Sense Organs	ASN	28270	752958	781228	1.10304	0.938863	1.29592	0.232981	0.632679
870.1	Open wound or laceration of eye or eyelid	Injuries & Poisonings	ASN	6040	757354	763394	0.836133	0.623077	1.12204	0.233017	0.632612
457.2	Encounter for long-term (current) use of antiplatelets/antithrombotics	Circulatory System	ASN	8820	715346	724166	1.21582	0.881024	1.67783	0.234382	0.630077
523.31	Acute periodontitis	Digestive	ASN	58871	715263	774134	1.0574	0.964152	1.15968	0.236032	0.627029
531.1	Hemorrhage from gastrointestinal ulcer	Digestive	ASN	7807	791535	799342	0.835372	0.620353	1.12492	0.236132	0.626846
836	Traumatic arthropathy	Injuries & Poisonings	ASN	10084	754333	764417	1.18365	0.895296	1.56489	0.236582	0.626018
601.8	Other inflammatory disorders of male genital organs	Genitourinary	ASN	5231	630865	636096	1.29702	0.842357	1.9971	0.237618	0.624121
611	Abnormal findings on mammogram or breast exam	Genitourinary	ASN	23914	767234	791148	0.923015	0.807887	1.05455	0.23857	0.622384
79	Viral infection	Infectious Diseases	ASN	19227	168158	187385	1.10217	0.937423	1.29586	0.238932	0.621727
736.4	Genu valgum or varum (acquired)	Musculoskeletal	ASN	4688	752918	757606	0.757264	0.476208	1.2042	0.240062	0.619677
857	Mechanical complication of unspecified genitourinary device, implant, and graft	Injuries & Poisonings	ASN	5163	754522	759685	1.32418	0.828758	2.11576	0.240237	0.61936
577.3	Cyst and pseudocyst of pancreas	Digestive	ASN	7291	793830	801121	0.789783	0.532333	1.17174	0.24099	0.618001
531.4	Peptic ulcer, site unspecified	Digestive	ASN	24772	775962	800734	1.12483	0.923265	1.37039	0.242999	0.614395
528.11	Stomatitis and mucositis (ulcerative)	Digestive	ASN	2715	787102	789817	1.3377	0.819872	2.1826	0.244083	0.612462
550.1	Inguinal hernia	Digestive	ASN	54372	728379	782751	0.918267	0.795292	1.06026	0.245093	0.610668
172.1	Melanomas of skin, dx or hx	Neoplasms	ASN	61047	718948	779995	1.15108	0.907599	1.45989	0.24589	0.60926
716.2	Unspecified monoarthritis	Musculoskeletal	ASN	8034	734941	742975	1.2186	0.872626	1.70174	0.245918	0.60921
306	Other mental disorder	Mental Disorders	ASN	72718	586220	658938	1.05574	0.963139	1.15724	0.246825	0.607611
385.3	Cholesteatoma	Sense Organs	ASN	3238	762194	765432	1.30811	0.828819	2.06456	0.24868	0.604359
362	Other retinal disorders	Sense Organs	ASN	16711	760970	777681	1.09956	0.935515	1.29237	0.249595	0.602763
626.2	Dysmenorrhea	Genitourinary	ASN	10229	151025	161254	1.13965	0.91189	1.42429	0.250501	0.601191
790	Nonspecific findings on examination of blood	Symptoms	ASN	10479	745992	756471	1.1419	0.910462	1.43218	0.250861	0.600567
288.2	Elevated white blood cell count	Hematopoietic	ASN	56980	705304	762284	1.07459	0.950271	1.21518	0.251447	0.599553
530.5	Disorders of esophageal motility	Digestive	ASN	7546	708703	716249	1.22331	0.864426	1.73118	0.255269	0.593003
715.2	Ankylosing spondylitis	Musculoskeletal	ASN	3763	755005	758768	1.23806	0.85677	1.78903	0.255566	0.592496
596.5	Functional disorders of bladder	Genitourinary	ASN	39550	751117	790667	1.08737	0.940793	1.25679	0.25686	0.590304
172.11	Melanomas of skin	Neoplasms	ASN	20811	758414	779225	1.30085	0.824342	2.05279	0.258466	0.587596
372	Disorders of conjunctiva	Sense Organs	ASN	18474	729599	748073	1.08011	0.944874	1.23471	0.258833	0.58698
522.5	Periapical abscess	Digestive	ASN	29945	758859	788804	1.08657	0.940558	1.25525	0.259474	0.585907
241.1	Nontoxic uninodular goiter	Endocrine/Metabolic	ASN	30631	728178	758809	1.07822	0.945081	1.23011	0.26273	0.58049
706.2	Sebaceous cyst	Dermatologic	ASN	83732	696112	779844	0.944335	0.854068	1.04414	0.26386	0.578626
426.2	Atrioventricular [AV] block	Circulatory System	ASN	11384	707544	718928	1.3112	0.815007	2.10949	0.264079	0.578265
375.1	Dry eyes	Sense Organs	ASN	124546	592546	717092	1.04046	0.970362	1.11563	0.265029	0.576707
646	Other complications of pregnancy NEC	Pregnancy Complications	ASN	6283	201944	208227	1.11448	0.920049	1.34999	0.267832	0.572138
303.3	Psychogenic disorder	Mental Disorders	ASN	6920	668868	675788	0.861409	0.661616	1.12154	0.267837	0.572129
858	Complication of internal orthopedic device	Injuries & Poisonings	ASN	12946	762873	775819	0.803474	0.544988	1.18456	0.269248	0.569848
335	Multiple sclerosis	Neurological	ASN	7118	752954	760072	0.81624	0.569157	1.17059	0.269696	0.569125
300.12	Agorophobia, social phobia, and panic disorder	Mental Disorders	ASN	39712	648874	688586	0.94143	0.845498	1.04825	0.271036	0.566973
327.1	Hypersomnia	Neurological	ASN	25479	710791	736270	1.06868	0.949429	1.20292	0.271174	0.566751
257	Testicular dysfunction	Endocrine/Metabolic	ASN	6652	637665	644317	1.23106	0.848223	1.78668	0.274042	0.562183
634	Miscarriage; stillbirth	Pregnancy Complications	ASN	4245	198080	202325	0.867255	0.671372	1.12029	0.275556	0.55979
755.1	Congenital deformities of feet	Congenital Anomalies	ASN	33631	752457	786088	1.06624	0.94991	1.19683	0.276518	0.558277
364.2	Corneal edema	Sense Organs	ASN	5004	776833	781837	1.23385	0.843021	1.80586	0.279573	0.553504
426.8	Other cardiac conduction disorders	Circulatory System	ASN	7739	696440	704179	1.22964	0.845355	1.78861	0.279585	0.553486
686.1	Carbuncle and furuncle	Dermatologic	ASN	7545	745302	752847	0.822126	0.576042	1.17334	0.280504	0.55206
360.2	Progressive myopia	Sense Organs	ASN	3256	778544	781800	1.18227	0.872246	1.60249	0.280551	0.551988
771.2	Cramp of limb	Symptoms	ASN	8015	735060	743075	1.16414	0.883298	1.53428	0.280592	0.551925
681.5	Cellulitis and abscess of leg, except foot	Dermatologic	ASN	52037	721731	773768	1.08522	0.935095	1.25945	0.281669	0.55026
627.1	Postmenopausal bleeding	Genitourinary	ASN	7012	153749	160761	0.822858	0.576913	1.17365	0.281852	0.549979
792.1	Papanicolaou smear of cervix or vagina with atypical squamous cells	Genitourinary	ASN	9619	170545	180164	0.893869	0.728433	1.09688	0.282623	0.548793
771.1	Swelling of limb	Symptoms	ASN	27086	718406	745492	0.901951	0.746773	1.08937	0.284035	0.546628
946	Anaphylactic shock NOS	Injuries & Poisonings	ASN	4137	723292	727429	0.760866	0.461472	1.2545	0.284064	0.546584
276.42	Alkalosis	Endocrine/Metabolic	ASN	8169	724927	733096	1.21645	0.849416	1.74207	0.28494	0.545246
610	Benign mammary dysplasias	Genitourinary	ASN	7885	122787	130672	0.796739	0.525219	1.20862	0.285183	0.544876
241.2	Nontoxic multinodular goiter	Endocrine/Metabolic	ASN	17466	738330	755796	1.10785	0.918106	1.3368	0.285277	0.544733
536.3	Gastroparesis	Digestive	ASN	9956	768658	778614	1.23415	0.838136	1.81727	0.286607	0.542713
522	Diseases of pulp and periapical tissues	Digestive	ASN	6909	773462	780371	1.14659	0.89145	1.47475	0.286791	0.542434
647	Infectious and parasitic complications affecting pregnancy	Pregnancy Complications	ASN	1156	206914	208070	0.766561	0.469869	1.25059	0.287094	0.541976
426.32	Left bundle branch block	Circulatory System	ASN	16854	700062	716916	1.18846	0.864541	1.63373	0.287583	0.541236
535.9	Gastritis and duodenitis, NOS	Digestive	ASN	44755	734364	779119	1.06881	0.945414	1.20831	0.287717	0.541034
737	Curvature of spine	Musculoskeletal	ASN	5628	770017	775645	1.25421	0.821927	1.91385	0.293497	0.532397
537	Other disorders of stomach and duodenum	Digestive	ASN	15577	750235	765812	0.877125	0.686681	1.12039	0.293823	0.531915
557	Intestinal malabsorption (non-celiac)	Digestive	ASN	3849	714843	718692	1.29893	0.79662	2.11798	0.294426	0.531023
300.1	Anxiety disorder	Mental Disorders	ASN	244057	493891	737948	0.972111	0.921985	1.02496	0.295031	0.530132
555	Inflammatory bowel disease and other gastroenteritis and colitis	Digestive	ASN	6774	141484	148258	0.864315	0.656821	1.13736	0.29785	0.526003
374.3	Ptosis of eyelid	Sense Organs	ASN	24541	748748	773289	1.08848	0.927692	1.27713	0.298522	0.525024
736.6	Unequal leg length (acquired)	Musculoskeletal	ASN	11162	746488	757650	1.16569	0.87299	1.55653	0.298697	0.52477
523	Gingival and periodontal diseases	Digestive	ASN	83903	677814	761717	1.04098	0.964887	1.12308	0.299706	0.523305
244	Hypothyroidism	Endocrine/Metabolic	ASN	36206	175154	211360	1.05862	0.950547	1.17899	0.299795	0.523175
681.1	Cellulitis and abscess of fingers/toes	Dermatologic	ASN	40505	730314	770819	1.08565	0.929177	1.26847	0.300718	0.521841
368.2	Diplopia and disorders of binocular vision	Sense Organs	ASN	27083	757071	784154	1.08426	0.930015	1.2641	0.301469	0.520758
290.16	Vascular dementia	Mental Disorders	ASN	11154	753013	764167	1.19753	0.85065	1.68586	0.301602	0.520566
454.11	Varicose veins of lower extremity, symptomtic	Circulatory System	ASN	25076	713162	738238	0.910165	0.760984	1.08859	0.302736	0.518936
459	Other disorders of circulatory system	Circulatory System	ASN	15844	762399	778243	1.1127	0.907146	1.36482	0.305472	0.515029
526.4	Temporomandibular joint disorders	Digestive	ASN	4401	786186	790587	0.77466	0.474626	1.26436	0.307007	0.512852
242	Thyrotoxicosis with or without goiter	Endocrine/Metabolic	ASN	11569	738370	749939	1.08805	0.925148	1.27963	0.307845	0.511668
395.4	Nonrheumatic pulmonary valve disorders	Circulatory System	ASN	3788	754503	758291	1.29037	0.789475	2.10907	0.309168	0.509806
253.1	Pituitary hyperfunction	Endocrine/Metabolic	ASN	3034	769933	772967	0.81647	0.552314	1.20697	0.309284	0.509643
727.5	Rupture of synovium	Musculoskeletal	ASN	9536	725995	735531	0.843144	0.604545	1.17591	0.31478	0.501992
370.2	Superficial keratitis	Sense Organs	ASN	10240	761250	771490	1.11056	0.905107	1.36264	0.315044	0.501629
136	Other infectious and parasitic diseases	Infectious Diseases	ASN	16556	764799	781355	0.915297	0.769961	1.08806	0.315737	0.500674
701.2	Scar conditions and fibrosis of skin	Dermatologic	ASN	31674	750090	781764	0.927298	0.799639	1.07534	0.317885	0.49773
480.3	Pneumonia due to fungus (mycoses)	Respiratory	ASN	6640	755619	762259	0.813517	0.5426	1.2197	0.317887	0.497727
433.2	Occlusion of cerebral arteries	Circulatory System	ASN	11130	775609	786739	0.800628	0.517197	1.23938	0.318592	0.496765
295.1	Schizophrenia	Mental Disorders	ASN	22888	661278	684166	0.927859	0.800626	1.07531	0.319716	0.495236
625	Pain and other symptoms associated with female genital organs	Genitourinary	ASN	16058	175087	191145	1.10041	0.911283	1.32878	0.320017	0.494827
381	Otitis media and Eustachian tube disorders	Sense Organs	ASN	11653	203098	214751	1.18154	0.848886	1.64455	0.322742	0.491144
112	Candidiasis	Infectious Diseases	ASN	21080	739702	760782	1.11174	0.900954	1.37185	0.323366	0.490306
743.11	Osteoporosis NOS	Musculoskeletal	ASN	45486	736210	781696	1.07198	0.933494	1.23101	0.324694	0.488525
627.3	Postmenopausal atrophic vaginitis	Genitourinary	ASN	10921	150880	161801	0.869633	0.658483	1.14849	0.324951	0.488182
394.7	Disease of tricuspid valve	Circulatory System	ASN	11805	761749	773554	1.19089	0.840741	1.68686	0.325393	0.487592
627	Menopausal and postmenopausal disorders	Genitourinary	ASN	21365	152085	173450	0.917271	0.771881	1.09005	0.326725	0.485818
364.1	Corneal opacity	Sense Organs	ASN	11339	760096	771435	1.10675	0.903664	1.35547	0.326792	0.485729
514	Abnormal findings examination of lungs	Respiratory	ASN	58972	691816	750788	1.06515	0.938905	1.20838	0.326796	0.485723
172.22	Squamous cell carcinoma	Neoplasms	ASN	35087	743176	778263	1.16947	0.854396	1.60075	0.328338	0.483679
480.5	Bronchopneumonia and lung abscess	Respiratory	ASN	6524	742392	748916	1.19673	0.834655	1.71587	0.328635	0.483286
270.2	Disorders of amino-acid metabolism	Endocrine/Metabolic	ASN	6409	772381	778790	0.895066	0.71586	1.11913	0.330784	0.480456
289.3	Personal history of diseases of blood and blood-forming organs	Hematopoietic	ASN	5735	747474	753209	1.19111	0.836256	1.69654	0.332508	0.478199
370.1	Corneal ulcer	Sense Organs	ASN	3944	754314	758258	1.23237	0.807038	1.88187	0.333355	0.477094
609.1	Infertility, male	Genitourinary	ASN	3628	626575	630203	0.864599	0.643651	1.16139	0.333913	0.476367
362.29	Macular degeneration (senile) of retina NOS	Sense Organs	ASN	23665	757614	781279	1.11754	0.891888	1.40027	0.334196	0.475998
579.8	Nonspecific abnormal findings in stool contents	Digestive	ASN	14141	725997	740138	0.885618	0.691363	1.13446	0.336328	0.473237
433.11	Occlusion of cerebral arteries, with cerebral infarction	Circulatory System	ASN	7249	772159	779408	0.813139	0.532834	1.2409	0.337484	0.471747
277.51	Lipoprotein disorders	Endocrine/Metabolic	ASN	5933	778741	784674	0.799163	0.505428	1.26361	0.337526	0.471693
189.11	Malignant neoplasm of kidney, except pelvis	Neoplasms	ASN	12890	791329	804219	1.15458	0.858994	1.55188	0.340778	0.467528
800.4	Fracture of patella	Injuries & Poisonings	ASN	4675	740090	744765	0.812431	0.528946	1.24785	0.34277	0.464997
363.3	Chorioretinal scars	Sense Organs	ASN	21841	760549	782390	0.919362	0.772445	1.09422	0.343947	0.463508
695.7	Prurigo and Lichen	Dermatologic	ASN	27094	739870	766964	1.0665	0.932765	1.2194	0.346309	0.460536
338.2	Chronic pain	Neurological	ASN	176056	585790	761846	1.0286	0.969964	1.09079	0.346361	0.460471
378.1	Strabismus (not specified as paralytic)	Sense Organs	ASN	24267	746962	771229	0.925918	0.788856	1.0868	0.346365	0.460466
290.2	Delirium due to conditions classified elsewhere	Mental Disorders	ASN	18015	733721	751736	1.12355	0.880726	1.43333	0.348413	0.457906
724.9	Other unspecified back disorders	Musculoskeletal	ASN	17165	736274	753439	0.881827	0.677755	1.14734	0.349037	0.457129
696.42	Psoriatic arthropathy	Dermatologic	ASN	5671	753366	759037	1.14845	0.859584	1.5344	0.349079	0.457076
375.2	Epiphora	Sense Organs	ASN	6820	763202	770022	1.17614	0.837138	1.65241	0.349676	0.456335
274.11	Gouty arthropathy	Endocrine/Metabolic	ASN	26154	774676	800830	1.0563	0.941686	1.18487	0.349945	0.456
380	Disorders of external ear	Sense Organs	ASN	4598	773841	778439	1.25535	0.779199	2.02245	0.349987	0.455948
496.21	Obstructive chronic bronchitis	Respiratory	ASN	50080	699579	749659	1.08613	0.913235	1.29176	0.350318	0.455538
287.32	Secondary thrombocytopenia	Hematopoietic	ASN	9566	739201	748767	0.848501	0.600977	1.19797	0.350541	0.455261
528.1	Stomatitis and mucositis	Digestive	ASN	5706	785778	791484	0.825243	0.55133	1.23524	0.350634	0.455145
760	Back pain	Symptoms	ASN	342071	384110	726181	1.02534	0.972745	1.08077	0.351658	0.453879
740.2	Osteoarthrosis, generalized	Musculoskeletal	ASN	50826	695302	746128	0.935559	0.812885	1.07675	0.352958	0.452277
471	Nasal polyps	Respiratory	ASN	6280	712965	719245	1.19129	0.823309	1.72375	0.353114	0.452086
681.7	Cellulitis and abscess of trunk	Dermatologic	ASN	29125	742418	771543	1.08781	0.910747	1.29929	0.353128	0.452067
379.9	Pain, swelling or discharge of eye	Sense Organs	ASN	8145	740538	748683	0.876474	0.663354	1.15806	0.353634	0.451446
429	Ill-defined descriptions and complications of heart disease	Circulatory System	ASN	13804	190978	204782	1.11171	0.888784	1.39055	0.353701	0.451363
251.1	Hypoglycemia	Endocrine/Metabolic	ASN	11823	693905	705728	1.17867	0.832722	1.66835	0.353753	0.4513
173	Neoplasm of uncertain behavior of skin	Neoplasms	ASN	64857	659650	724507	0.926302	0.787482	1.08959	0.355406	0.449275
480.2	Viral pneumonia	Respiratory	ASN	7341	742050	749391	1.16174	0.84484	1.5975	0.356281	0.448208
353.2	Nerve root lesions	Neurological	ASN	12812	739846	752658	0.913341	0.753245	1.10746	0.356589	0.447832
701.4	Keloid scar	Dermatologic	ASN	12085	765626	777711	0.925325	0.78421	1.09183	0.357942	0.446188
513.3	Hypoventilation	Respiratory	ASN	8131	786927	795058	1.2274	0.792147	1.90181	0.359101	0.444784
619.1	Noninflammatory disorders of ovary, fallopian tube, and broad ligament	Genitourinary	ASN	3121	179840	182961	0.781727	0.460827	1.32609	0.361107	0.442364
960.2	Allergy/adverse effect of penicillin	Injuries & Poisonings	ASN	14550	739600	754150	1.09298	0.902771	1.32327	0.362073	0.441204
250.41	Impaired fasting glucose	Endocrine/Metabolic	ASN	77610	662638	740248	1.03676	0.959155	1.12064	0.363143	0.439923
613.5	Mastodynia	Genitourinary	ASN	14945	781501	796446	0.9054	0.730789	1.12173	0.363297	0.439739
427.12	Paroxysmal ventricular tachycardia	Circulatory System	ASN	23066	695482	718548	0.894062	0.701559	1.13939	0.365376	0.43726
378.2	Nystagmus and other irregular eye movements	Sense Organs	ASN	3345	753213	756558	0.845268	0.587174	1.21681	0.365828	0.436723
696	Psoriasis and related disorders	Dermatologic	ASN	4869	182326	187195	1.14773	0.850916	1.54809	0.366783	0.435591
590	Pyelonephritis	Genitourinary	ASN	8722	734393	743115	1.14044	0.857073	1.5175	0.367217	0.435078
526.42	Arthralgia/ankylosis of temporomandibular joint	Digestive	ASN	6743	767727	774470	1.12146	0.873426	1.43994	0.368739	0.433281
577	Diseases of pancreas	Digestive	ASN	10860	790976	801836	1.17023	0.830411	1.64911	0.36909	0.432868
289.9	Abnormality of red blood cells	Hematopoietic	ASN	7152	744200	751352	0.911578	0.744152	1.11667	0.371244	0.43034
800.3	Fracture of tibia and fibula	Injuries & Poisonings	ASN	13893	732586	746479	1.14231	0.853277	1.52924	0.37137	0.430193
618.1	Prolapse of vaginal walls	Genitourinary	ASN	6613	201767	208380	0.805314	0.500502	1.29576	0.372253	0.429162
601.12	Chronic prostatitis	Genitourinary	ASN	13272	622832	636104	1.15702	0.838994	1.59559	0.373783	0.427381
110.13	Dermatophytosis of the body	Infectious Diseases	ASN	33120	739426	772546	0.94191	0.825532	1.07469	0.373789	0.427374
550.5	Ventral hernia	Digestive	ASN	25738	756576	782314	0.875883	0.653781	1.17344	0.374473	0.426579
619.3	Noninflammatory disorders of cervix	Genitourinary	ASN	2880	179447	182327	0.780104	0.450958	1.34949	0.374497	0.426551
442.1	Aortic aneurysm	Circulatory System	ASN	20394	754211	774605	0.909997	0.738834	1.12081	0.374999	0.42597
170.2	Cancer of connective tissue	Neoplasms	ASN	5995	785694	791689	0.820147	0.529186	1.27109	0.375113	0.425837
447	Other disorders of arteries and arterioles	Circulatory System	ASN	9198	761426	770624	1.15076	0.843729	1.56951	0.375177	0.425764
227.3	Benign neoplasm of pituitary gland and craniopharyngeal duct (pouch)	Neoplasms	ASN	5349	794198	799547	0.882175	0.668678	1.16384	0.375207	0.425729
78	Viral warts & HPV	Infectious Diseases	ASN	9245	168158	177403	0.900503	0.714171	1.13545	0.375609	0.425264
433	Cerebrovascular disease	Circulatory System	ASN	29969	757841	787810	1.0788	0.912151	1.2759	0.375634	0.425236
381.3	Mastoiditis & related conditions	Sense Organs	ASN	3940	761238	765178	1.23458	0.774056	1.96908	0.376309	0.424455
368	Visual disturbances	Sense Organs	ASN	43006	701892	744898	0.954134	0.85981	1.0588	0.376668	0.424041
300.13	Phobia	Mental Disorders	ASN	7142	677585	684727	0.861258	0.618471	1.19935	0.376679	0.424029
594.8	Renal colic	Genitourinary	ASN	7490	775424	782914	0.85782	0.60973	1.20685	0.378592	0.421829
599	Other symptoms/disorders or the urinary system	Genitourinary	ASN	55525	705096	760621	0.95287	0.855645	1.06114	0.379304	0.421012
530.13	Barrett's esophagus	Digestive	ASN	21787	695159	716946	1.1195	0.870063	1.44044	0.380114	0.420086
560	Intestinal obstruction without mention of hernia	Digestive	ASN	8284	141484	149768	1.19269	0.803775	1.76979	0.381501	0.418505
550.4	Umbilical hernia	Digestive	ASN	30312	750763	781075	0.904642	0.722582	1.13257	0.38206	0.417868
619.2	Disorders of uterus, NEC	Genitourinary	ASN	7272	175471	182743	1.19469	0.799438	1.78536	0.385465	0.414016
591	Urinary tract infection	Genitourinary	ASN	89603	634932	724535	1.04546	0.945429	1.15606	0.386312	0.413062
199	Neoplasm of uncertain behavior	Neoplasms	ASN	31925	673305	705230	0.926223	0.778621	1.10181	0.386859	0.412448
567	Peritonitis and retroperitoneal infections	Digestive	ASN	8139	758953	767092	1.2212	0.775641	1.9227	0.388196	0.410949
961.1	Poisoning/allergy of sulfonamides	Injuries & Poisonings	ASN	4609	744902	749511	1.14625	0.839944	1.56426	0.38954	0.409448
216	Benign neoplasm of skin	Neoplasms	ASN	68932	663690	732622	0.948647	0.841193	1.06983	0.390058	0.408871
528.6	Leukoplakia of oral mucosa	Digestive	ASN	5110	770205	775315	1.1943	0.796286	1.79127	0.390595	0.408273
426.92	Cardiac defibrillator in situ	Circulatory System	ASN	19048	698555	717603	1.10814	0.876083	1.40166	0.391729	0.407014
303.4	Somatoform disorder	Mental Disorders	ASN	22359	662457	684816	0.928121	0.782358	1.10104	0.392153	0.406544
716	Other arthropathies	Musculoskeletal	ASN	37009	730505	767514	0.925519	0.774979	1.1053	0.392786	0.405844
569	Other disorders of intestine	Digestive	ASN	18017	747816	765833	1.12947	0.852124	1.49709	0.397066	0.401137
389	Hearing loss	Sense Organs	ASN	159194	576850	736044	1.03364	0.957016	1.11639	0.399849	0.398104
244.1	Secondary hypothyroidism	Endocrine/Metabolic	ASN	14749	742523	757272	1.08307	0.899284	1.30442	0.400292	0.397623
696.4	Psoriasis	Dermatologic	ASN	5384	756910	762294	1.13915	0.83916	1.54639	0.40345	0.39421
571.8	Liver abscess and sequelae of chronic liver disease	Digestive	ASN	11231	742707	753938	1.12764	0.850378	1.4953	0.404106	0.393505
227.1	Benign neoplasm of adrenal gland	Neoplasms	ASN	7388	791582	798970	0.848972	0.576211	1.25085	0.407657	0.389705
599.8	Other symptoms involving urinary system	Genitourinary	ASN	43363	698470	741833	1.0659	0.916218	1.24004	0.408451	0.38886
464	Acute sinusitis	Respiratory	ASN	47139	650575	697714	1.06278	0.919804	1.22798	0.408819	0.388469
729	Other disorders of soft tissues	Musculoskeletal	ASN	17901	706555	724456	1.08743	0.89074	1.32756	0.410287	0.386912
110.1	Dermatophytosis	Infectious Diseases	ASN	50187	731706	781893	0.955455	0.857034	1.06518	0.411339	0.3858
315.2	Speech and language disorder	Mental Disorders	ASN	3538	774864	778402	1.23036	0.748977	2.02113	0.413017	0.384032
781	Symptoms involving nervous and musculoskeletal systems	Symptoms	ASN	23144	755188	778332	1.06073	0.920595	1.22219	0.414792	0.38217
769	Nonallopathic lesions NEC	Symptoms	ASN	21250	783228	804478	0.946525	0.82937	1.08023	0.414941	0.382014
575.8	Other disorders of biliary tract	Digestive	ASN	9707	780012	789719	0.886144	0.662637	1.18504	0.415014	0.381937
603.2	Spermatocele	Genitourinary	ASN	6980	623070	630050	1.17578	0.795991	1.73677	0.415885	0.381026
598	Abnormal findings on examination of urine	Genitourinary	ASN	4186	224818	229004	0.873877	0.631355	1.20956	0.416308	0.380586
338.1	Acute pain	Neurological	ASN	121031	633940	754971	1.03349	0.954421	1.11911	0.417273	0.37958
525	Other diseases of the teeth and supporting structures	Digestive	ASN	99364	645847	745211	1.03278	0.955032	1.11687	0.419209	0.37757
430.2	Intracerebral hemorrhage	Circulatory System	ASN	5117	774674	779791	0.861656	0.600299	1.2368	0.419403	0.377368
707.3	Chronic ulcer of unspecified site	Dermatologic	ASN	19019	781432	800451	1.11362	0.857396	1.44642	0.419849	0.376907
281.9	Deficiency anemias	Hematopoietic	ASN	14328	721193	735521	1.11532	0.853882	1.45681	0.423205	0.373449
715.1	Sacroiliitis NEC	Musculoskeletal	ASN	14215	745658	759873	1.0912	0.881249	1.35117	0.423421	0.373228
620.1	Dysplasia of cervix	Genitourinary	ASN	1628	193074	194702	1.22599	0.744002	2.02023	0.423974	0.372661
525.2	Atrophy of edentulous alveolar ridge	Digestive	ASN	13120	696795	709915	1.08024	0.893638	1.30581	0.425034	0.371577
747.2	Congenital anomalies of peripheral vascular system	Congenital Anomalies	ASN	5216	792537	797753	0.824965	0.513367	1.32569	0.426592	0.369987
870	Open wounds of head; neck; and trunk	Injuries & Poisonings	ASN	15347	752011	767358	1.10614	0.861091	1.42092	0.429824	0.366709
198.4	Secondary malignant neoplasm of liver	Neoplasms	ASN	9969	720954	730923	1.13058	0.832154	1.53604	0.432503	0.364011
426.3	Bundle branch block	Circulatory System	ASN	12144	708238	720382	0.852906	0.57183	1.27214	0.435405	0.361107
599.3	Dysuria	Genitourinary	ASN	56734	690903	747637	1.04215	0.939378	1.15617	0.435744	0.360769
740.12	Osteoarthrosis, localized, secondary	Musculoskeletal	ASN	30981	711006	741987	1.06106	0.913821	1.23202	0.43682	0.359698
301	Personality disorders	Mental Disorders	ASN	19137	653900	673037	0.925336	0.76071	1.12559	0.437548	0.358975
395.1	Nonrheumatic mitral valve disorders	Circulatory System	ASN	40662	738796	779458	1.06459	0.908576	1.24739	0.438865	0.357669
721.8	Other allied disorders of spine	Musculoskeletal	ASN	9820	741855	751675	1.10334	0.859434	1.41647	0.440387	0.356165
414.2	ASCVD	Circulatory System	ASN	9978	739337	749315	0.852795	0.568773	1.27865	0.440981	0.35558
655	Known or suspected fetal abnormality affecting management of mother	Pregnancy Complications	ASN	8187	199125	207312	1.08004	0.88786	1.31382	0.441172	0.355392
174.11	Malignant neoplasm of female breast	Neoplasms	ASN	13586	179452	193038	0.921901	0.749461	1.13402	0.441516	0.355053
165.1	Cancer of bronchus; lung	Neoplasms	ASN	24507	782828	807335	1.10764	0.853557	1.43736	0.441914	0.354662
195	Cancer, suspected or other	Neoplasms	ASN	34387	712277	746664	1.08679	0.878844	1.34393	0.442444	0.354142
592.11	Acute cystitis	Genitourinary	ASN	17153	734664	751817	0.928238	0.767093	1.12323	0.44401	0.352607
245	Thyroiditis	Endocrine/Metabolic	ASN	5714	748814	754528	1.09272	0.870467	1.37173	0.444696	0.351937
503	Pulmonary congestion and hypostasis	Respiratory	ASN	5846	732500	738346	1.21544	0.736484	2.00587	0.445277	0.35137
740.11	Osteoarthrosis, localized, primary	Musculoskeletal	ASN	173594	594807	768401	1.02751	0.958316	1.1017	0.4455	0.351152
371.2	Conjunctivitis, noninfectious	Sense Organs	ASN	6985	766345	773330	1.11114	0.847551	1.4567	0.445599	0.351056
429.2	Abnormal function study of cardiovascular system	Circulatory System	ASN	27133	743503	770636	1.07756	0.887969	1.30763	0.449318	0.347446
386.1	Meniere's disease	Sense Organs	ASN	4617	759730	764347	1.15755	0.791143	1.69366	0.451171	0.345658
427.2	Atrial fibrillation and flutter	Circulatory System	ASN	19799	138530	158329	0.891536	0.661104	1.20229	0.451754	0.345098
608	Other disorders of male genital organs	Genitourinary	ASN	20146	591471	611617	0.925448	0.755556	1.13354	0.454048	0.342898
198.3	Secondary malignant neoplasm of digestive systems	Neoplasms	ASN	5683	723947	729630	1.20441	0.739505	1.9616	0.454846	0.342136
751.21	Cystic kidney disease	Congenital Anomalies	ASN	19484	778900	798384	0.925979	0.756412	1.13356	0.456149	0.340893
443.1	Raynaud's syndrome	Circulatory System	ASN	6852	764765	771617	1.12497	0.824625	1.5347	0.45742	0.339684
426	Cardiac conduction disorders	Circulatory System	ASN	38832	701864	740696	1.05848	0.910847	1.23005	0.458348	0.338805
54	Herpes simplex	Infectious Diseases	ASN	6328	168158	174486	0.905327	0.695224	1.17892	0.46038	0.336884
627.22	Need for Hormone replacement therapy (postmenopausal)	Genitourinary	ASN	5397	154387	159784	1.13607	0.809429	1.59451	0.460774	0.336512
568.1	Peritoneal adhesions (postoperative) (postinfection)	Digestive	ASN	8134	748984	757118	1.14325	0.800992	1.63176	0.460806	0.336482
110.2	Dermatomycoses	Infectious Diseases	ASN	15510	756257	771767	0.93571	0.784189	1.11651	0.460967	0.33633
470	Septal Deviations/Turbinate Hypertrophy	Respiratory	ASN	23378	692613	715991	0.943954	0.809529	1.1007	0.46181	0.335537
736.2	Acquired deformities of finger	Musculoskeletal	ASN	5541	765733	771274	1.10593	0.845751	1.44615	0.461874	0.335476
300.11	Generalized anxiety disorder	Mental Disorders	ASN	80860	618390	699250	0.971107	0.898132	1.05001	0.461976	0.335381
262	Mineral deficiency NEC	Endocrine/Metabolic	ASN	8322	723922	732244	1.11059	0.839109	1.46991	0.463298	0.33414
654.1	Abnormality of organs and soft tissues of pelvis complicating pregnancy, childbirth, or the puerperium	Pregnancy Complications	ASN	1388	202982	204370	1.19296	0.744052	1.91272	0.463842	0.33363
610.4	Benign neoplasm of breast	Genitourinary	ASN	7589	171693	179282	1.17377	0.76313	1.80537	0.465781	0.331819
41	Bacterial infection NOS	Infectious Diseases	ASN	18682	193409	212091	1.06731	0.895352	1.2723	0.46737	0.330339
379.1	Scleritis and episcleritis	Sense Organs	ASN	3940	765643	769583	0.865928	0.587033	1.27732	0.467944	0.329806
743.1	Osteoporosis	Musculoskeletal	ASN	15788	191952	207740	1.08017	0.876749	1.33079	0.468812	0.329001
513.31	Apnea	Respiratory	ASN	8201	785351	793552	0.907111	0.696456	1.18148	0.469642	0.328233
425.2	Secondary/extrinsic cardiomyopathies	Circulatory System	ASN	8662	784327	792989	1.14599	0.79083	1.66065	0.471521	0.326499
994.21	Septic shock	Injuries & Poisonings	ASN	11342	769540	780882	1.12289	0.817674	1.54203	0.473882	0.32433
361	Retinal detachments and defects	Sense Organs	ASN	14966	760510	775476	1.06204	0.900246	1.25291	0.475365	0.322973
350	Abnormal movement	Neurological	ASN	26339	192543	218882	0.947405	0.816143	1.09978	0.477676	0.320866
702.1	Actinic keratosis	Dermatologic	ASN	139670	651418	791088	0.948413	0.81911	1.09813	0.478786	0.319858
654	Other and unspecified complications of birth; puerperium affecting management of mother	Pregnancy Complications	ASN	3098	203068	206166	1.06652	0.892179	1.27493	0.479449	0.319258
694	Dyschromia and Vitiligo	Dermatologic	ASN	9068	189676	198744	0.929718	0.759358	1.1383	0.480398	0.318399
279.1	Immunity deficiency	Endocrine/Metabolic	ASN	11122	777551	788673	1.08428	0.865242	1.35878	0.482178	0.316793
317.11	Alcoholic liver damage	Mental Disorders	ASN	20055	719147	739202	0.923843	0.740484	1.1526	0.482829	0.316206
8	Intestinal infection	Infectious Diseases	ASN	8157	218424	226581	1.0809	0.869633	1.3435	0.483225	0.315851
451.2	Phlebitis and thrombophlebitis of lower extremities	Circulatory System	ASN	7448	727135	734583	0.863096	0.571753	1.3029	0.483486	0.315616
751	Genitourinary congenital anomalies	Congenital Anomalies	ASN	5699	219985	225684	1.13686	0.793773	1.62825	0.484015	0.315141
277.5	Other disorders of lipoid metabolism	Endocrine/Metabolic	ASN	8970	765326	774296	1.08645	0.861218	1.37058	0.484247	0.314933
613.8	Other specified disorders of breast	Genitourinary	ASN	8089	785262	793351	1.11895	0.816475	1.53349	0.484557	0.314655
355.1	Chronic pain syndrome	Neurological	ASN	38990	712534	751524	0.954692	0.837866	1.08781	0.486297	0.313098
747	Cardiac and circulatory congenital anomalies	Congenital Anomalies	ASN	8497	795985	804482	1.12129	0.811057	1.55019	0.48847	0.311163
356	Hereditary and idiopathic peripheral neuropathy	Neurological	ASN	49290	701635	750925	1.05546	0.905559	1.23017	0.489789	0.309991
200	Myeloproliferative disease	Neoplasms	ASN	9168	787410	796578	1.10418	0.833427	1.4629	0.489892	0.3099
300.8	Acute reaction to stress	Mental Disorders	ASN	18102	666504	684606	0.943658	0.800117	1.11295	0.490935	0.308976
530.3	Stricture and stenosis of esophagus	Digestive	ASN	15651	701748	717399	1.13059	0.795911	1.60601	0.493114	0.307052
352	Disorders of other cranial nerves	Neurological	ASN	4534	764326	768860	1.13907	0.784298	1.65432	0.494047	0.306232
740.9	Osteoarthrosis NOS	Musculoskeletal	ASN	262219	516042	778261	1.02315	0.958189	1.09251	0.494133	0.306156
687.4	Disturbance of skin sensation	Dermatologic	ASN	71189	621561	692750	1.03248	0.941924	1.13174	0.494952	0.305437
353.1	Nerve plexus lesions	Neurological	ASN	4892	761990	766882	1.15603	0.76161	1.75471	0.495889	0.304616
705.1	Dyshidrosis	Dermatologic	ASN	6898	766294	773192	1.09639	0.840897	1.42952	0.496611	0.303984
550.2	Diaphragmatic hernia	Digestive	ASN	59705	726225	785930	0.951705	0.82501	1.09786	0.49706	0.303591
474	Acute and chronic tonsillitis	Respiratory	ASN	4085	720951	725036	1.13356	0.788602	1.62943	0.498304	0.302506
562.1	Diverticulosis	Digestive	ASN	144760	586388	731148	0.967585	0.879407	1.06461	0.499113	0.301801
704.11	Alopecia Areata	Dermatologic	ASN	3144	778908	782052	0.916732	0.712352	1.17975	0.499335	0.301608
578.1	Hematemesis	Digestive	ASN	9956	754784	764740	0.906229	0.680688	1.2065	0.5001	0.300943
430.3	Subdural hemorrhage	Circulatory System	ASN	4832	761052	765884	0.858629	0.54853	1.34404	0.50498	0.296726
727.6	Rupture of tendon, nontraumatic	Musculoskeletal	ASN	33171	704750	737921	1.05463	0.901775	1.23338	0.505562	0.296226
571.51	Cirrhosis of liver without mention of alcohol	Digestive	ASN	30483	725054	755537	1.05149	0.906809	1.21925	0.506209	0.29567
211	Benign neoplasm of other parts of digestive system	Neoplasms	ASN	16079	763774	779853	0.882455	0.609742	1.27714	0.507337	0.294703
458.2	Iatrogenic hypotension	Circulatory System	ASN	14521	750879	765400	1.09523	0.836729	1.4336	0.50781	0.294299
536.8	Dyspepsia and other specified disorders of function of stomach	Digestive	ASN	38689	741638	780327	1.04283	0.920193	1.1818	0.511205	0.291405
297	Suicidal ideation or attempt	Mental Disorders	ASN	5028	675226	680254	0.885675	0.615211	1.27504	0.513745	0.289252
733	Other disorders of bone and cartilage	Musculoskeletal	ASN	29155	713539	742694	1.04784	0.909705	1.20695	0.517038	0.286478
728.7	Fasciitis	Musculoskeletal	ASN	49797	662877	712674	1.0302	0.941222	1.1276	0.518525	0.28523
564.9	Personal history of diseases of digestive system	Digestive	ASN	22419	702826	725245	0.938646	0.773585	1.13893	0.521092	0.283086
523.3	Periodontitis (acute or chronic)	Digestive	ASN	2783	771446	774229	1.16935	0.724642	1.88698	0.521657	0.282615
281.12	Other vitamin B12 deficiency anemia	Hematopoietic	ASN	26553	708496	735049	0.937058	0.767623	1.14389	0.522914	0.28157
348.9	Other conditions of brain, NOS	Neurological	ASN	8752	745975	754727	1.16464	0.729111	1.86031	0.523592	0.281007
624.9	stress incontinence, female	Genitourinary	ASN	8913	176130	185043	1.09839	0.822624	1.46659	0.524641	0.280138
512.9	Other dyspnea	Respiratory	ASN	202393	535115	737508	0.980025	0.920686	1.04319	0.526622	0.278501
180	Cervical cancer and dysplasia	Neoplasms	ASN	4108	123932	128040	0.861295	0.541535	1.36986	0.528242	0.277167
293.1	Swelling, mass, or lump in head and neck [Space-occupying lesion, intracranial NOS]	Mental Disorders	ASN	21766	756947	778713	0.94492	0.792238	1.12703	0.528647	0.276835
613.9	Breast disorder NOS	Genitourinary	ASN	6139	772389	778528	0.869401	0.560644	1.34819	0.531821	0.274234
528.12	Oral aphthae	Digestive	ASN	5067	784640	789707	0.909201	0.674051	1.22639	0.533005	0.273268
531.3	Duodenal ulcer	Digestive	ASN	9061	790509	799570	0.903412	0.656085	1.24398	0.533704	0.2727
601	Inflammatory diseases of prostate	Genitourinary	ASN	2880	111991	114871	0.874467	0.573099	1.33431	0.533814	0.27261
425	Cardiomyopathy	Circulatory System	ASN	8812	215836	224648	0.902839	0.653054	1.24816	0.536229	0.27065
198.1	Secondary malignancy of lymph nodes	Neoplasms	ASN	23887	713380	737267	1.06741	0.867944	1.31272	0.536519	0.270415
427.42	Cardiac arrest	Circulatory System	ASN	8023	707268	715291	1.11983	0.781284	1.60507	0.537776	0.269399
297.1	Suicidal ideation	Mental Disorders	ASN	45267	631382	676649	0.966982	0.868942	1.07608	0.538174	0.269077
716.9	Arthropathy NOS	Musculoskeletal	ASN	114489	668233	782722	1.02994	0.937346	1.13168	0.539356	0.268125
690.1	Seborrheic dermatitis	Dermatologic	ASN	65863	703333	769196	0.969045	0.876412	1.07147	0.539631	0.267903
433.5	Cerebral aneurysm	Circulatory System	ASN	4613	775475	780088	0.870472	0.558392	1.35697	0.540277	0.267383
691	Congenital anomalies of skin	Dermatologic	ASN	3456	757894	761350	1.17066	0.703619	1.94771	0.544096	0.264325
695.42	Systemic lupus erythematosus	Dermatologic	ASN	5739	758783	764522	1.10492	0.798941	1.52809	0.546429	0.262466
362.22	Macular degeneration, wet	Sense Organs	ASN	11278	755241	766519	1.12173	0.770708	1.63263	0.548585	0.260756
594.2	Calculus of lower urinary tract	Genitourinary	ASN	7585	775452	783037	1.10966	0.789632	1.55938	0.548912	0.260497
938.2	Chronic dermatitis due to solar radiation	Dermatologic	ASN	29296	723666	752962	0.908312	0.662967	1.24445	0.549426	0.260091
603.1	Hydrocele	Genitourinary	ASN	15884	614622	630506	0.916297	0.687882	1.22056	0.550144	0.259524
497	Bronchitis	Respiratory	ASN	30357	671819	702176	1.05138	0.892033	1.23919	0.550191	0.259487
740	Osteoarthrosis	Musculoskeletal	ASN	52061	739416	791477	1.04441	0.90523	1.20498	0.551542	0.258421
735.23	Hallux rigidus	Musculoskeletal	ASN	17997	753977	771974	1.07579	0.84558	1.36867	0.552081	0.257997
872	Traumatic amputation	Injuries & Poisonings	ASN	6675	768788	775463	0.888841	0.60189	1.3126	0.55356	0.256835
295.3	Psychosis	Mental Disorders	ASN	32043	653171	685214	1.04116	0.910908	1.19004	0.554161	0.256364
819	Skull and face fracture and other intercranial injury	Injuries & Poisonings	ASN	28236	757563	785799	0.966834	0.864346	1.08147	0.555222	0.255534
565	Anal and rectal conditions	Digestive	ASN	24902	735972	760874	0.955596	0.820869	1.11244	0.558025	0.253346
714.1	Rheumatoid arthritis	Musculoskeletal	ASN	25447	739474	764921	1.05099	0.889511	1.24178	0.559011	0.25258
798	Malaise and fatigue	Symptoms	ASN	140286	567465	707751	1.02214	0.949741	1.10006	0.559047	0.252552
728.71	Contracture of palmar fascia [Dupuytren's disease]	Musculoskeletal	ASN	12613	722858	735471	0.894853	0.615193	1.30165	0.56119	0.25089
352.1	Trigeminal nerve disorders [CN5]	Neurological	ASN	10255	757432	767687	1.09292	0.809716	1.47517	0.561488	0.250659
473	Diseases of the larynx and vocal cords	Respiratory	ASN	15275	710679	725954	1.06994	0.850944	1.3453	0.562869	0.249593
428	Congestive heart failure; nonhypertensive	Circulatory System	ASN	18618	190978	209596	0.928498	0.722159	1.19379	0.562892	0.249575
535	Gastritis and duodenitis	Digestive	ASN	6891	200485	207376	1.08691	0.818605	1.44314	0.564511	0.248328
653	Problems associated with amniotic cavity and membranes	Pregnancy Complications	ASN	2377	194957	197334	0.907416	0.65165	1.26357	0.565207	0.247792
303	Psychogenic and somatoform disorders	Mental Disorders	ASN	4109	682184	686293	0.895763	0.614295	1.3062	0.567334	0.246161
359	Muscular dystrophies and other myopathies	Neurological	ASN	3937	202551	206488	1.1363	0.732147	1.76355	0.568839	0.245011
290.12	Dementia with cerebral degenerations	Mental Disorders	ASN	4288	746130	750418	0.872994	0.546716	1.39399	0.569465	0.244533
751.2	Congenital anomalies of urinary system	Congenital Anomalies	ASN	4946	794549	799495	1.12325	0.750809	1.68044	0.571737	0.242803
263	Other nutritional deficiency	Endocrine/Metabolic	ASN	6995	726384	733379	0.91439	0.669243	1.24934	0.574099	0.241013
539	Bariatric surgery	Digestive	ASN	9664	796934	806598	1.12007	0.75415	1.66354	0.574217	0.240924
575	Other biliary tract disease	Digestive	ASN	7010	211319	218329	0.929595	0.719404	1.2012	0.576682	0.239063
695.4	Lupus (localized and systemic)	Dermatologic	ASN	3609	761108	764717	1.09452	0.797071	1.50298	0.576713	0.239041
681.3	Cellulitis and abscess of arm/hand	Dermatologic	ASN	26128	743995	770123	1.06193	0.859143	1.31257	0.578391	0.237778
577.1	Acute pancreatitis	Digestive	ASN	19599	768268	787867	1.07364	0.835397	1.37982	0.57886	0.237426
753.2	Congenital anomalies of posterior segment of eye	Congenital Anomalies	ASN	2796	784436	787232	0.883193	0.569359	1.37001	0.579224	0.237153
513	Respiratory abnormalities	Respiratory	ASN	13684	777515	791199	1.07258	0.837248	1.37405	0.579307	0.237091
316.1	Polyneuropathy due to drugs	Mental Disorders	ASN	3931	736040	739971	1.13426	0.72581	1.77258	0.580207	0.236417
292	Neurological disorders	Mental Disorders	ASN	34225	742732	776957	0.965314	0.85122	1.0947	0.582274	0.234873
474.1	Acute tonsillitis	Respiratory	ASN	7372	715360	722732	0.931893	0.724114	1.19929	0.583674	0.23383
613	Other nonmalignant breast conditions	Genitourinary	ASN	11717	215279	226996	0.94145	0.758026	1.16926	0.585281	0.232636
327.41	Organic or persistent insomnia	Neurological	ASN	21979	713998	735977	0.963977	0.844083	1.1009	0.588226	0.230456
635.2	Antepartum hemorrhage, abruptio placentae, and placenta previa	Pregnancy Complications	ASN	1818	198628	200446	0.906468	0.635186	1.29361	0.588375	0.230346
609.2	Abnormal spermatozoa	Genitourinary	ASN	5488	624572	630060	0.908745	0.642467	1.28539	0.588591	0.230186
442.11	Abdominal aortic aneurysm	Circulatory System	ASN	28313	743511	771824	0.938102	0.744146	1.18261	0.588725	0.230087
301.1	Schizoid personality disorder	Mental Disorders	ASN	4072	669525	673597	0.909344	0.643746	1.28452	0.589731	0.229346
599.9	Other abnormality of urination	Genitourinary	ASN	61254	679760	741014	0.969106	0.864593	1.08625	0.589905	0.229218
626	Disorders of menstruation and other abnormal bleeding from female genital tract	Genitourinary	ASN	26120	149897	176017	1.03033	0.92407	1.14881	0.590546	0.228746
110.12	Althete's foot	Infectious Diseases	ASN	65995	707106	773101	1.02957	0.925824	1.14494	0.590738	0.228605
560.1	Paralytic ileus	Digestive	ASN	13665	695526	709191	0.91732	0.669237	1.25737	0.591667	0.227923
315	Develomental delays and disorders	Mental Disorders	ASN	6026	782843	788869	0.870347	0.523863	1.446	0.591875	0.22777
963	Poisoning by primarily systemic agents	Injuries & Poisonings	ASN	6580	732593	739173	1.08561	0.803147	1.46741	0.593188	0.226808
348	Other conditions of brain	Neurological	ASN	8018	756051	764069	1.10602	0.764143	1.60084	0.593265	0.226751
291.1	Transient mental disorders due to conditions classified elsewhere	Mental Disorders	ASN	3308	747219	750527	0.884032	0.562216	1.39006	0.593499	0.22658
597.1	Urethral stricture (not specified as infectious)	Genitourinary	ASN	10696	775023	785719	0.912228	0.650332	1.27959	0.594683	0.225715
626.8	Infertility, female	Genitourinary	ASN	4256	155039	159295	0.932154	0.719154	1.20824	0.595558	0.225076
346.1	Nonspecific abnormal findings on radiological and other examination of skull and head	Neurological	ASN	4444	748890	753334	0.882837	0.554428	1.40577	0.59957	0.22216
447.1	Stricture of artery	Circulatory System	ASN	6518	763443	769961	1.12401	0.726201	1.73974	0.599914	0.221911
530	Diseases of esophagus	Digestive	ASN	68379	705801	774180	1.02563	0.932859	1.12762	0.60087	0.22122
681	Superficial cellulitis and abscess	Dermatologic	ASN	64987	670947	735934	1.0326	0.915655	1.16448	0.60089	0.221205
735.2	Acquired toe deformities	Musculoskeletal	ASN	32663	742748	775411	0.953498	0.797522	1.13998	0.601338	0.220882
165	Cancer within the respiratory system	Neoplasms	ASN	6489	799333	805822	0.876301	0.533604	1.43909	0.601863	0.220502
332	Parkinson's disease	Neurological	ASN	11325	745325	756650	0.907956	0.63113	1.3062	0.602802	0.219825
575.7	Other disorders of gallbladder	Digestive	ASN	12562	775864	788426	1.06211	0.846412	1.33277	0.602896	0.219758
442	Other aneurysm	Circulatory System	ASN	8758	765841	774599	0.925218	0.688576	1.24319	0.606064	0.217482
292.5	Transient alteration of awareness	Mental Disorders	ASN	9461	755505	764966	0.921191	0.674266	1.25854	0.606136	0.21743
346.2	Nonspecific abnormal results of function study of brain and central nervous system	Neurological	ASN	4360	739915	744275	0.895653	0.588406	1.36333	0.607181	0.216682
702	Degenerative skin conditions and other dermatoses	Dermatologic	ASN	22917	754989	777906	0.916269	0.65615	1.27951	0.607767	0.216263
427.61	Supraventricular premature beats	Circulatory System	ASN	13209	702563	715772	1.0997	0.763304	1.58435	0.609955	0.214702
726.4	Calcaneal spur; Exostosis NOS	Musculoskeletal	ASN	38231	697236	735467	0.966596	0.847987	1.10179	0.610996	0.213962
560.4	Other intestinal obstruction	Digestive	ASN	19311	702208	721519	1.06564	0.83339	1.36261	0.612239	0.213079
696.3	Pityriasis	Dermatologic	ASN	2239	762993	765232	0.913062	0.641125	1.30034	0.614148	0.211727
371.3	Inflammation of eyelids	Sense Organs	ASN	105641	672086	777727	1.02108	0.941534	1.10734	0.614224	0.211674
574.11	Cholelithiasis with acute cholecystitis	Digestive	ASN	6396	780967	787363	0.916244	0.651597	1.28838	0.614978	0.211141
514.2	Solitary pulmonary nodule	Respiratory	ASN	38480	724036	762516	0.964142	0.836238	1.11161	0.615053	0.211088
416	Cardiomegaly	Circulatory System	ASN	21822	739970	761792	0.944903	0.757567	1.17856	0.615189	0.210992
770	Myalgia and myositis unspecified	Symptoms	ASN	53006	711192	764198	1.02684	0.92581	1.1389	0.616212	0.21027
295	Schizophrenia and other psychotic disorders	Mental Disorders	ASN	3242	682622	685864	1.12001	0.718076	1.74692	0.617264	0.209529
526.5	Inflammatory conditions of jaw	Digestive	ASN	5256	768870	774126	1.11082	0.735295	1.67813	0.617592	0.209298
817	Concussion	Injuries & Poisonings	ASN	7867	767390	775257	0.945731	0.759633	1.17742	0.617722	0.209207
841	Sprains and strains of back and neck	Injuries & Poisonings	ASN	17716	713993	731709	0.959837	0.816885	1.1278	0.618336	0.208775
246.7	Abnormal results of function study of thyroid	Endocrine/Metabolic	ASN	9267	734558	743825	1.04943	0.867523	1.26947	0.619379	0.208043
800	Fracture of lower limb	Injuries & Poisonings	ASN	11601	736534	748135	1.07777	0.802028	1.4483	0.619386	0.208039
465.2	Acute pharyngitis	Respiratory	ASN	84883	668980	753863	0.97976	0.903578	1.06237	0.620532	0.207236
174	Breast cancer	Neoplasms	ASN	12497	776784	789281	0.946596	0.761627	1.17649	0.620769	0.20707
345.12	Partial epilepsy	Neurological	ASN	11638	748847	760485	0.936902	0.723499	1.21325	0.621159	0.206797
521.1	Dental caries	Digestive	ASN	157396	633223	790619	1.01613	0.953591	1.08278	0.621431	0.206607
394	Rheumatic disease of the heart valves	Circulatory System	ASN	7313	764721	772034	0.910658	0.626646	1.32339	0.623616	0.205083
558	Noninfectious gastroenteritis	Digestive	ASN	30005	664538	694543	1.0405	0.887107	1.22041	0.62566	0.203661
800.2	Fracture of unspecified part of femur	Injuries & Poisonings	ASN	6364	725033	731397	1.12167	0.706752	1.78019	0.626099	0.203357
741.3	Difficulty in walking	Musculoskeletal	ASN	64839	704346	769185	1.03414	0.903462	1.18371	0.626254	0.20325
292.6	Hallucinations	Mental Disorders	ASN	7574	756860	764434	1.06888	0.816145	1.39989	0.628409	0.201758
291.4	Specific nonpsychotic mental disorders due to brain damage	Mental Disorders	ASN	13265	752803	766068	0.960556	0.816097	1.13059	0.62842	0.20175
374.1	Ectropion or entropion	Sense Organs	ASN	16970	754499	771469	0.949183	0.768275	1.17269	0.628804	0.201485
210	Benign neoplasm of lip, oral cavity, and pharynx	Neoplasms	ASN	6652	776234	782886	1.12589	0.69385	1.82695	0.631157	0.199862
624	Symptoms involving female genital tract	Genitourinary	ASN	4109	171688	175797	1.08488	0.777494	1.5138	0.63172	0.199475
586.4	Stricture/obstruction of ureter	Genitourinary	ASN	16626	736111	752737	1.05337	0.850559	1.30454	0.633695	0.19812
687.3	Changes in skin texture	Dermatologic	ASN	5212	732321	737533	1.1117	0.716611	1.72462	0.636467	0.196224
599.2	Retention of urine	Genitourinary	ASN	42472	671759	714231	1.042	0.878419	1.23603	0.636823	0.195981
275.5	Disorders of calcium/phosphorus metabolism	Endocrine/Metabolic	ASN	12709	776056	788765	1.0611	0.829151	1.35794	0.637454	0.195551
280.2	Iron deficiency anemia secondary to blood loss (chronic)	Hematopoietic	ASN	25077	715583	740660	1.03953	0.883714	1.22282	0.639848	0.193923
610.1	Cystic mastopathy	Genitourinary	ASN	10090	167884	177974	0.923278	0.660571	1.29046	0.640307	0.193612
753.1	Congenital cataract and lens anomalies	Congenital Anomalies	ASN	2325	784815	787140	1.12846	0.679458	1.87418	0.640562	0.193439
296.2	Depression	Mental Disorders	ASN	266013	471064	737077	1.01331	0.958575	1.07117	0.640696	0.193348
290	Delirium dementia and amnestic and other cognitive disorders	Mental Disorders	ASN	19202	735479	754681	0.933032	0.694955	1.25267	0.644681	0.190655
626.11	Absent or infrequent menstruation	Genitourinary	ASN	7938	153065	161003	0.957551	0.796327	1.15142	0.644714	0.190633
743.13	Other specified osteoporosis	Musculoskeletal	ASN	5063	765424	770487	1.11398	0.702954	1.76533	0.645876	0.189851
381.1	Otitis media	Sense Organs	ASN	29210	756880	786090	1.03891	0.882628	1.22286	0.646292	0.189572
574	Cholelithiasis and cholecystitis	Digestive	ASN	10197	211319	221516	1.08005	0.776522	1.50221	0.647357	0.188856
573.7	Abnormal results of function study of liver	Digestive	ASN	48706	678628	727334	1.02083	0.934397	1.11526	0.647882	0.188504
742.8	Articular cartilage disorder	Musculoskeletal	ASN	3921	761189	765110	0.918014	0.635499	1.32612	0.648499	0.188091
687	Symptoms affecting skin	Dermatologic	ASN	13339	725260	738599	0.941625	0.726035	1.22123	0.650264	0.18691
506	Empyema and pneumothorax	Respiratory	ASN	10245	748612	758857	0.907835	0.597407	1.37957	0.650634	0.186663
601.4	Balanoposthitis	Genitourinary	ASN	8834	627248	636082	0.937176	0.705616	1.24473	0.65408	0.184369
560.2	Impaction of intestine	Digestive	ASN	7908	710428	718336	0.913115	0.612535	1.36119	0.655454	0.183458
527.7	Disturbance of salivary secretion	Digestive	ASN	23925	768128	792053	1.03196	0.898745	1.18491	0.655549	0.183395
216.1	Screening for malignant neoplasms of the skin	Neoplasms	ASN	20409	726091	746500	0.955624	0.782289	1.16737	0.656678	0.182648
495.2	Asthma with exacerbation	Respiratory	ASN	20606	732378	752984	1.03208	0.897782	1.18646	0.657118	0.182357
912	Insect bite	Injuries & Poisonings	ASN	6096	764307	770403	0.902142	0.571173	1.42489	0.658784	0.181257
297.2	Suicide or self-inflicted injury	Mental Disorders	ASN	16368	657944	674312	1.04023	0.87183	1.24115	0.661586	0.179414
761	Cervicalgia	Symptoms	ASN	133844	608312	742156	0.986075	0.925461	1.05066	0.664842	0.177281
519.2	Respiratory complications	Respiratory	ASN	4539	765144	769683	1.10821	0.694779	1.76767	0.66624	0.176369
443.8	Other specified peripheral vascular diseases	Circulatory System	ASN	9286	747237	756523	1.10709	0.695937	1.76116	0.667535	0.175526
374.2	Lagophthalmos	Sense Organs	ASN	3695	754336	758031	0.905393	0.574692	1.42639	0.668246	0.175063
296	Mood disorders	Mental Disorders	ASN	107452	603671	711123	0.982931	0.908476	1.06349	0.66837	0.174983
573	Other disorders of liver	Digestive	ASN	19589	725277	744866	1.03829	0.873546	1.2341	0.669909	0.173984
644	Anemia during pregnancy	Pregnancy Complications	ASN	1263	208748	210011	1.08578	0.743152	1.58637	0.670529	0.173583
327.5	Parasomnia	Neurological	ASN	31256	700180	731436	1.02717	0.907392	1.16275	0.671773	0.172777
994.1	Systemic inflammatory response syndrome (SIRS)	Injuries & Poisonings	ASN	7942	771874	779816	1.08815	0.734799	1.61142	0.673247	0.171826
513.4	Hyperventilation	Respiratory	ASN	4436	774580	779016	1.10382	0.696971	1.74816	0.673709	0.171528
287	Purpura and other hemorrhagic conditions	Hematopoietic	ASN	14434	755097	769531	0.955611	0.773282	1.18093	0.674231	0.171191
282.8	Other hemoglobinopathies	Hematopoietic	ASN	4609	730507	735116	1.04116	0.862298	1.25712	0.674918	0.170749
369.5	Conjunctivitis, infectious	Sense Organs	ASN	53689	723309	776998	0.979106	0.886497	1.08139	0.677038	0.169387
379	Other disorders of eye	Sense Organs	ASN	16283	754034	770317	1.03689	0.873721	1.23054	0.678365	0.168536
290.1	Dementias	Mental Disorders	ASN	32625	734211	766836	1.04114	0.860265	1.26003	0.678842	0.168231
521.2	Dental abrasion, erosion and attrition	Digestive	ASN	28848	612712	641560	1.02325	0.917664	1.14098	0.67915	0.168034
530.9	Heartburn	Digestive	ASN	9215	693549	702764	1.05717	0.812284	1.37588	0.679223	0.167987
389.5	Disorders of acoustic nerve	Sense Organs	ASN	4518	766645	771163	0.919255	0.616322	1.37108	0.679792	0.167624
593.2	Microscopic hematuria	Genitourinary	ASN	29332	686045	715377	1.02927	0.897443	1.18047	0.679896	0.167558
771	Musculoskeletal symptoms referable to limbs	Symptoms	ASN	12807	757159	769966	0.963951	0.809022	1.14855	0.681302	0.166661
705.8	Hyperhidrosis	Dermatologic	ASN	7074	759882	766956	1.05923	0.804133	1.39526	0.682286	0.166033
550	Abdominal hernia	Digestive	ASN	26609	761362	787971	1.05291	0.821524	1.34947	0.683834	0.165049
418.1	Precordial pain	Circulatory System	ASN	7488	722782	730270	1.08498	0.730007	1.61256	0.686642	0.16327
174.1	Breast cancer [female]	Neoplasms	ASN	12656	180561	193217	0.958762	0.780718	1.17741	0.687842	0.162511
496.2	Chronic bronchitis	Respiratory	ASN	20388	731249	751637	1.05365	0.816077	1.36038	0.688518	0.162085
938.1	Acute dermatitis due to solar radiation	Dermatologic	ASN	5194	725617	730811	0.936722	0.680082	1.29021	0.689038	0.161757
535.8	Other specified gastritis	Digestive	ASN	20147	757016	777163	1.03821	0.863994	1.24755	0.689078	0.161732
327.7	Sleep related movement disorders	Neurological	ASN	23585	713120	736705	0.972257	0.846911	1.11615	0.689511	0.161459
569.2	Gastrointestinal complications	Digestive	ASN	12017	761373	773390	1.06524	0.780821	1.45327	0.690032	0.161131
743.12	Senile osteoporosis	Musculoskeletal	ASN	5236	752985	758221	0.930438	0.651784	1.32822	0.69136	0.160296
740.1	Osteoarthritis; localized	Musculoskeletal	ASN	144096	625992	770088	0.984066	0.909012	1.06532	0.691506	0.160204
592.1	Cystitis	Genitourinary	ASN	19653	735218	754871	1.03958	0.857928	1.2597	0.69198	0.159907
573.3	Hepatomegaly	Digestive	ASN	5952	737083	743035	1.05936	0.796238	1.40942	0.692236	0.159746
737.1	Kyphosis (acquired)	Musculoskeletal	ASN	5409	766516	771925	0.917797	0.599311	1.40553	0.693229	0.159123
368.1	Amblyopia	Sense Organs	ASN	13451	769004	782455	1.05558	0.806632	1.38137	0.693469	0.158973
198.2	Secondary malignancy of respiratory organs	Neoplasms	ASN	11558	720166	731724	1.06114	0.789177	1.42683	0.69446	0.158353
368.3	Anisometropia	Sense Organs	ASN	14234	767016	781250	1.0353	0.870249	1.23166	0.695394	0.157769
327.6	Circadian rhythm sleep disorder	Neurological	ASN	6157	724509	730666	0.951597	0.742306	1.2199	0.695426	0.157749
614.51	Cervicitis and endocervicitis	Genitourinary	ASN	3246	187153	190399	1.08974	0.708115	1.67705	0.69599	0.157397
473.4	Voice disturbance	Respiratory	ASN	39337	690167	729504	1.03114	0.88405	1.2027	0.696178	0.15728
526.9	Jaw disease NOS	Digestive	ASN	4819	769374	774193	0.921456	0.609264	1.39362	0.69836	0.155921
574.12	Cholelithiasis with other cholecystitis	Digestive	ASN	11444	776210	787654	1.05287	0.809888	1.36874	0.700367	0.154674
41.2	Streptococcus infection	Infectious Diseases	ASN	3815	193409	197224	1.07662	0.738061	1.57047	0.701549	0.153942
362.7	Hereditary retinal dystrophies	Sense Organs	ASN	7290	759309	766599	1.0553	0.801198	1.38999	0.701744	0.153821
635	Hemorrhage during pregnancy; childbirth and postpartum	Pregnancy Complications	ASN	2124	147464	149588	0.938708	0.678932	1.29788	0.701983	0.153673
840	Sprains and strains	Injuries & Poisonings	ASN	61476	663566	725042	0.982622	0.898031	1.07518	0.702695	0.153233
455	Hemorrhoids	Circulatory System	ASN	90060	574920	664980	1.01677	0.932885	1.10819	0.705044	0.151784
689	Disorder of skin and subcutaneous tissue NOS	Dermatologic	ASN	64461	658408	722869	0.97492	0.85465	1.11212	0.705356	0.151592
227	Benign neoplasm of other endocrine glands and related structures	Neoplasms	ASN	4231	797530	801761	1.07718	0.732644	1.58373	0.705406	0.151561
8.5	Bacterial enteritis	Infectious Diseases	ASN	4357	218424	222781	1.05256	0.806635	1.37345	0.705972	0.151212
327.71	Restless legs syndrome	Neurological	ASN	30480	705253	735733	1.03322	0.871437	1.22504	0.706814	0.150695
578	Gastrointestinal hemorrhage	Digestive	ASN	16561	187730	204291	1.03482	0.865584	1.23714	0.707173	0.150474
870.5	Open wound of lip and mouth	Injuries & Poisonings	ASN	3985	759470	763455	0.92698	0.623676	1.37779	0.707666	0.150172
579.2	Splenomegaly	Digestive	ASN	11454	754386	765840	0.936571	0.662459	1.3241	0.710697	0.148316
313.2	Tics and stuttering	Mental Disorders	ASN	2623	774504	777127	0.915542	0.573217	1.4623	0.711871	0.147598
619.4	Noninflammatory disorders of vagina	Genitourinary	ASN	14196	175630	189826	0.968863	0.81867	1.14661	0.712825	0.147017
290.11	Alzheimer's disease	Mental Disorders	ASN	9882	754806	764688	0.923046	0.602321	1.41455	0.713132	0.14683
368.7	Disorders of accommodation	Sense Organs	ASN	1774	636395	638169	0.946321	0.702333	1.27507	0.716856	0.144568
594.3	Calculus of ureter	Genitourinary	ASN	21353	764374	785727	1.03678	0.85269	1.26062	0.717231	0.144341
592.12	Chronic cystitis	Genitourinary	ASN	4106	741198	745304	1.0893	0.68528	1.73152	0.717559	0.144143
334	Degenerative disease of the spinal cord	Neurological	ASN	6555	749473	756028	1.08782	0.688971	1.71757	0.717926	0.143921
224.1	Benign neoplasm of eye, uveal	Neoplasms	ASN	29702	771968	801670	1.0425	0.830486	1.30865	0.719733	0.142829
723.1	Torticollis	Musculoskeletal	ASN	4709	747414	752123	0.931453	0.631733	1.37337	0.720012	0.14266
456	Chronic venous insufficiency [CVI]	Circulatory System	ASN	35911	684618	720529	1.03273	0.865972	1.2316	0.720025	0.142653
795	Other and nonspecific abnormal cytological, histological and immunological findings	Symptoms	ASN	4820	799017	803837	1.09084	0.673118	1.76779	0.724099	0.140202
274	Gout and other crystal arthropathies	Endocrine/Metabolic	ASN	9850	220987	230837	0.966129	0.797101	1.171	0.725459	0.139387
596.1	Bladder neck obstruction	Genitourinary	ASN	15698	755333	771031	1.05189	0.792959	1.39538	0.725651	0.139272
253	Disorders of the pituitary gland and its hypothalamic control	Endocrine/Metabolic	ASN	4845	769068	773913	0.949862	0.712283	1.26669	0.726151	0.138973
535.2	Atrophic gastritis	Digestive	ASN	18539	759259	777798	0.968293	0.806798	1.16211	0.729257	0.137119
977	Personal history of allergy to medicinal agents	Injuries & Poisonings	ASN	8931	743459	752390	1.0441	0.817319	1.33381	0.729784	0.136806
687.1	Rash and other nonspecific skin eruption	Dermatologic	ASN	77285	598247	675532	0.985403	0.906175	1.07156	0.730972	0.136099
442.8	Aneurysm of other specified artery	Circulatory System	ASN	4315	765467	769782	1.07389	0.71473	1.61353	0.731461	0.135809
735.3	Hallux valgus (Bunion)	Musculoskeletal	ASN	45477	728321	773798	1.02122	0.905026	1.15234	0.733269	0.134737
495.1	Chronic obstructive asthma	Respiratory	ASN	9187	726225	735412	0.93936	0.655374	1.3464	0.733416	0.13465
840.3	Joint/ligament sprain	Injuries & Poisonings	ASN	45324	726622	771946	0.983619	0.89377	1.0825	0.735413	0.133469
596	Other disorders of bladder	Genitourinary	ASN	18382	760399	778781	1.0424	0.81834	1.32781	0.736634	0.132748
475.9	Postnasal drip	Respiratory	ASN	12547	712713	725260	1.03871	0.832159	1.29653	0.737052	0.132502
724.8	Other symptoms referable to back	Musculoskeletal	ASN	25123	728326	753449	0.976631	0.849607	1.12265	0.73942	0.131109
726.3	Bursitis	Musculoskeletal	ASN	43280	695207	738487	1.01882	0.909507	1.14127	0.747491	0.126394
745	Pain in joint	Musculoskeletal	ASN	437027	284623	721650	0.99162	0.942081	1.04376	0.747584	0.12634
772	Symptoms of the muscles	Symptoms	ASN	7784	762925	770709	0.957048	0.732204	1.25094	0.747974	0.126113
614.52	Vaginitis and vulvovaginitis	Genitourinary	ASN	22381	174632	197013	1.02943	0.862035	1.22932	0.748729	0.125675
656	Other perinatal conditions of fetus or newborn	Pregnancy Complications	ASN	3387	802857	806244	1.04356	0.803728	1.35495	0.748956	0.125544
316	Substance addiction and disorders	Mental Disorders	ASN	97795	627432	725227	1.01546	0.923342	1.11677	0.75185	0.123869
447.7	Aortic ectasia	Circulatory System	ASN	8535	763530	772065	0.953622	0.70898	1.28268	0.753539	0.122894
733.2	Cyst of bone	Musculoskeletal	ASN	4067	732406	736473	1.05578	0.750839	1.48456	0.754956	0.122078
723	Other disorders of cervical region	Musculoskeletal	ASN	7040	743446	750486	0.958585	0.734637	1.2508	0.755376	0.121837
317	Alcohol-related disorders	Mental Disorders	ASN	95122	626405	721527	0.985057	0.895981	1.08299	0.755537	0.121745
530.12	Ulcer of esophagus	Digestive	ASN	8051	707401	715452	0.935852	0.6158	1.42224	0.756203	0.121361
626.14	Irregular menstrual bleeding	Genitourinary	ASN	6289	153861	160150	1.04486	0.791434	1.37943	0.75686	0.120984
574.2	Calculus of bile duct	Digestive	ASN	10258	778594	788852	0.959093	0.733791	1.25357	0.759817	0.119291
690	Erythematosquamous dermatosis	Dermatologic	ASN	4363	763628	767991	0.937654	0.618843	1.42071	0.761401	0.118386
132	Infestation (lice, mites)	Infectious Diseases	ASN	2441	779791	782232	1.0811	0.652198	1.79205	0.762346	0.117848
253.4	Anterior pituitary disorders	Endocrine/Metabolic	ASN	6896	752376	759272	0.953063	0.697376	1.3025	0.762914	0.117524
727.7	Contracture of tendon (sheath)	Musculoskeletal	ASN	3194	720602	723796	0.935487	0.605727	1.44477	0.763623	0.117121
175	Acquired absence of breast	Neoplasms	ASN	5392	168617	174009	1.04716	0.772508	1.41947	0.766521	0.115476
130.1	Lyme disease	Infectious Diseases	ASN	3498	784368	787866	0.927535	0.563908	1.52564	0.76702	0.115193
189.21	Malignant neoplasm of bladder	Neoplasms	ASN	17975	786698	804673	1.04911	0.763696	1.44118	0.767304	0.115033
798.1	Chronic fatigue syndrome	Symptoms	ASN	21819	708785	730604	1.02417	0.873893	1.2003	0.767968	0.114657
377	Disorders of optic nerve and visual pathways	Sense Organs	ASN	7133	760623	767756	0.96478	0.760123	1.22454	0.76818	0.114537
741.2	Stiffness of joint	Musculoskeletal	ASN	22807	748409	771216	1.02022	0.891669	1.16731	0.770791	0.113064
389.4	Tinnitus	Sense Organs	ASN	174347	604399	778746	1.00872	0.951305	1.06961	0.771448	0.112693
619	Noninflammatory female genital disorders	Genitourinary	ASN	18535	178905	197440	1.02081	0.887398	1.17427	0.773206	0.111705
389.3	Degenerative and vascular disorders of ear	Sense Organs	ASN	6962	750901	757863	0.952786	0.682589	1.32994	0.776225	0.110012
695.8	Other specified erythematous conditions	Dermatologic	ASN	19981	747333	767314	0.970139	0.784634	1.1995	0.779497	0.108186
386	Vertiginous syndromes and other disorders of vestibular system	Sense Organs	ASN	6722	761677	768399	0.9565	0.700074	1.30685	0.780015	0.107897
960	Poisoning by antibiotics	Injuries & Poisonings	ASN	9660	744996	754656	1.03169	0.828253	1.28509	0.780707	0.107512
71	Human immunodeficiency virus [HIV] disease	Infectious Diseases	ASN	3670	168158	171828	1.05489	0.72379	1.53747	0.780971	0.107365
287.31	Primary thrombocytopenia	Hematopoietic	ASN	5030	757066	762096	0.939482	0.604533	1.46001	0.781376	0.10714
535.1	Acute gastritis	Digestive	ASN	14687	761861	776548	1.0355	0.809255	1.32501	0.7815	0.107071
362.2	Degeneration of macula and posterior pole of retina	Sense Organs	ASN	6700	203811	210511	0.955671	0.693099	1.31772	0.782059	0.10676
362.6	Peripheral retinal degenerations	Sense Organs	ASN	24218	756014	780232	1.01746	0.898491	1.15218	0.785	0.10513
528.5	Diseases of lips	Digestive	ASN	5886	784400	790286	0.9529	0.673772	1.34766	0.785002	0.105129
705.3	Hidradenitis	Dermatologic	ASN	5701	768004	773705	0.939161	0.597113	1.47715	0.785893	0.104637
842	Other sprains and strains	Injuries & Poisonings	ASN	8950	743603	752553	1.03326	0.813094	1.31304	0.788993	0.102927
292.4	Altered mental status	Mental Disorders	ASN	50736	722741	773477	1.01965	0.882534	1.17808	0.791665	0.101459
414	Other forms of chronic heart disease	Circulatory System	ASN	22306	730171	752477	0.966703	0.751548	1.24345	0.79206	0.101242
742.2	Pathological, developmental or recurrent dislocation	Musculoskeletal	ASN	4468	746760	751228	1.05249	0.719351	1.5399	0.792192	0.101169
721.1	Spondylosis without myelopathy	Musculoskeletal	ASN	144930	624786	769716	0.990676	0.923915	1.06226	0.792431	0.101039
288.1	Decreased white blood cell count	Hematopoietic	ASN	13390	738127	751517	1.02535	0.847894	1.23994	0.79627	0.0989396
255	Disorders of adrenal glands	Endocrine/Metabolic	ASN	9368	763832	773200	1.0422	0.760326	1.42857	0.797249	0.0984061
296.22	Major depressive disorder	Mental Disorders	ASN	273697	454860	728557	0.99312	0.94204	1.04697	0.797739	0.0981391
530.11	GERD	Digestive	ASN	326058	450080	776138	1.00662	0.95602	1.05991	0.801895	0.0958823
614	Inflammatory diseases of female pelvic organs	Genitourinary	ASN	9891	189567	199458	0.964589	0.726237	1.28117	0.803386	0.0950757
286.8	Hypercoagulable state	Hematopoietic	ASN	4126	759496	763622	1.06295	0.656409	1.72129	0.803947	0.0947728
286.81	Primary hypercoagulable state	Hematopoietic	ASN	7584	755853	763437	1.06295	0.656409	1.72129	0.803947	0.0947728
255.21	Glucocorticoid deficiency	Endocrine/Metabolic	ASN	5937	768869	774806	0.946025	0.610407	1.46617	0.803972	0.0947593
753	Congenital anomalies of the eye	Congenital Anomalies	ASN	1422	800313	801735	0.948826	0.62573	1.43875	0.804669	0.0943826
531.2	Gastric ulcer	Digestive	ASN	14811	786461	801272	0.968346	0.750025	1.25022	0.805092	0.0941543
261.2	Vitamin B-complex deficiencies	Endocrine/Metabolic	ASN	49745	690265	740010	1.01574	0.894817	1.153	0.809176	0.091957
155.1	Malignant neoplasm of liver, primary	Neoplasms	ASN	6986	768237	775223	0.959301	0.684455	1.34451	0.80937	0.0918531
736	Other acquired deformities of limbs	Musculoskeletal	ASN	7270	758980	766250	1.06059	0.656849	1.7125	0.809836	0.0916032
592	Cystitis and urethritis	Genitourinary	ASN	10492	169487	179979	1.02926	0.812916	1.30318	0.810677	0.0911522
327.72	Sleep related leg cramps	Neurological	ASN	6187	723756	729943	1.04184	0.74148	1.46388	0.813252	0.089775
738.4	Acquired spondylolisthesis	Musculoskeletal	ASN	21302	753892	775194	0.979173	0.821697	1.16683	0.813997	0.0893771
153	Colorectal cancer	Neoplasms	ASN	6174	757472	763646	1.05199	0.688428	1.60756	0.814768	0.0889661
916	Contusion	Injuries & Poisonings	ASN	41794	695896	737690	1.01747	0.87941	1.17721	0.815924	0.0883505
458	Hypotension	Circulatory System	ASN	16077	756983	773060	1.03206	0.790642	1.3472	0.816444	0.0880734
801.1	Fracture of foot	Injuries & Poisonings	ASN	14166	732731	746897	0.967262	0.730166	1.28135	0.816533	0.0880261
504.1	Idiopathic fibrosing alveolitis	Respiratory	ASN	6159	753521	759680	1.05511	0.669363	1.66315	0.817292	0.0876229
260.3	Adult failure to thrive	Endocrine/Metabolic	ASN	13853	721347	735200	1.04112	0.738999	1.46676	0.817758	0.0873751
593.1	Gross hematuria	Genitourinary	ASN	37741	712385	750126	1.01789	0.875112	1.18397	0.818117	0.0871847
218	Benign neoplasm of uterus	Neoplasms	ASN	9661	132159	141820	0.973242	0.77172	1.22739	0.818774	0.0868358
382	Otalgia	Sense Organs	ASN	14812	742356	757168	0.97509	0.784451	1.21206	0.82022	0.0860696
427.11	Paroxysmal supraventricular tachycardia	Circulatory System	ASN	23870	695953	719823	1.02155	0.849543	1.22838	0.820717	0.0858066
722.7	Intervertebral disc disorder with myelopathy	Musculoskeletal	ASN	13071	738779	751850	1.02767	0.808474	1.3063	0.823541	0.0843149
737.3	Kyphoscoliosis and scoliosis	Musculoskeletal	ASN	17091	758088	775179	0.977541	0.796678	1.19946	0.827732	0.0821103
803.3	Fracture of clavicle or scapula	Injuries & Poisonings	ASN	7213	724403	731616	0.960826	0.66821	1.38158	0.829257	0.081311
564	Functional digestive disorders	Digestive	ASN	26308	704347	730655	1.019	0.85613	1.21285	0.832271	0.0797354
711.1	Pyogenic arthritis	Musculoskeletal	ASN	6706	750922	757628	0.95984	0.656524	1.40329	0.832485	0.0796237
240	Simple and unspecified goiter	Endocrine/Metabolic	ASN	5573	744605	750178	1.03721	0.738325	1.45709	0.833148	0.0792778
740.3	Osteoarthrosis involving more than one site, but not specified as generalized	Musculoskeletal	ASN	15467	725442	740909	1.03292	0.760346	1.40321	0.835846	0.077874
270	Disorders of protein plasma/amino-acid transport and metabolism	Endocrine/Metabolic	ASN	4137	216996	221133	0.952373	0.59866	1.51508	0.836782	0.0773875
743.4	Stress fracture	Musculoskeletal	ASN	5835	748911	754746	1.03866	0.723633	1.49084	0.837002	0.0772734
331.9	Cerebral degeneration, unspecified	Neurological	ASN	7071	737454	744525	1.04578	0.680111	1.60806	0.838422	0.0765375
702.2	Seborrheic keratosis	Dermatologic	ASN	164680	630581	795261	0.99097	0.908124	1.08137	0.838632	0.0764286
701.5	Abnormal granulation tissue	Dermatologic	ASN	5088	758166	763254	1.04995	0.654666	1.68389	0.839737	0.075857
743.2	Pathologic fracture	Musculoskeletal	ASN	13994	743191	757185	0.969554	0.718431	1.30845	0.839792	0.075828
172.2	Other non-epithelial cancer of skin	Neoplasms	ASN	76708	714578	791286	0.974857	0.759829	1.25074	0.841262	0.0750688
575.6	Cholesterolosis of gallbladder	Digestive	ASN	2397	784777	787174	0.967783	0.697351	1.34309	0.844728	0.073283
694.1	Vitiligo	Dermatologic	ASN	3808	761723	765531	1.03417	0.735573	1.45399	0.846723	0.0722587
420	Carditis	Circulatory System	ASN	5414	215836	221250	1.04098	0.692257	1.56538	0.846987	0.0721235
765	Cervical radiculitis	Symptoms	ASN	40324	708466	748790	1.01092	0.904936	1.12933	0.847524	0.0718478
79.9	Viremia, NOS	Infectious Diseases	ASN	2654	168158	170812	0.957051	0.610557	1.50018	0.8482	0.0715018
796	Elevated prostate specific antigen [PSA]	Genitourinary	ASN	77771	545921	623692	1.01118	0.901515	1.13418	0.84949	0.0708417
615	Endometriosis	Genitourinary	ASN	5456	186694	192150	1.04302	0.673677	1.61485	0.850208	0.0704747
333.2	Myoclonus	Neurological	ASN	4641	753377	758018	0.957016	0.604394	1.51537	0.851374	0.0698795
228.1	Hemangioma of skin and subcutaneous tissue	Neoplasms	ASN	27858	773713	801571	0.975422	0.748637	1.27091	0.853762	0.0686633
339	Other headache syndromes	Neurological	ASN	112778	605034	717812	1.00654	0.938261	1.07978	0.855771	0.0676423
427.1	Paroxysmal tachycardia, unspecified	Circulatory System	ASN	15113	708593	723706	1.02167	0.809884	1.28883	0.856486	0.0672799
938	Dermatitis due to solar radiation	Dermatologic	ASN	15441	729332	744773	0.953137	0.563126	1.61326	0.858129	0.0664475
270.38	Other specified disorders of plasma protein metabolism	Endocrine/Metabolic	ASN	6403	787075	793478	0.956793	0.587672	1.55776	0.859033	0.06599
575.9	Nonspecific abnormal findings on radiological and other examination of biliary tract	Digestive	ASN	12972	774742	787714	0.982762	0.809716	1.19279	0.860325	0.0653375
709.2	Sicca syndrome	Dermatologic	ASN	6642	757008	763650	1.01907	0.822917	1.26199	0.862484	0.0642488
947	Urticaria	Dermatologic	ASN	11699	719949	731648	0.987046	0.851078	1.14474	0.863104	0.0639367
242.1	Graves' disease	Endocrine/Metabolic	ASN	6018	746671	752689	0.980937	0.787358	1.22211	0.863749	0.0636123
420.21	Acute pericarditis	Circulatory System	ASN	3020	788788	791808	1.04305	0.64128	1.69654	0.865144	0.0629115
990	Effects radiation NOS	Injuries & Poisonings	ASN	19762	762577	782339	0.984723	0.82238	1.17911	0.866986	0.0619879
871.4	Open wound of toe(s)	Injuries & Poisonings	ASN	9629	753966	763595	1.02977	0.729674	1.45329	0.867448	0.0617567
394.1	Mitral valve stenosis and aortic valve stenosis	Circulatory System	ASN	8105	763969	772074	1.03668	0.678372	1.58426	0.867758	0.0616012
599.1	Urinary obstruction	Genitourinary	ASN	6695	719494	726189	1.03554	0.685441	1.56447	0.868233	0.0613638
474.2	Chronic tonsillitis and adenoiditis	Respiratory	ASN	9490	715501	724991	1.01819	0.819395	1.2652	0.870817	0.060073
286	Coagulation defects	Hematopoietic	ASN	11724	185206	196930	1.02303	0.777307	1.34643	0.87094	0.060012
726.2	Synoviopathy	Musculoskeletal	ASN	18598	718250	736848	0.986104	0.832798	1.16763	0.871056	0.0599538
350.6	Disturbances of sensation of smell and taste	Neurological	ASN	3877	763062	766939	0.963633	0.614248	1.51175	0.871906	0.0595303
613.7	Other signs and symptoms in breast	Genitourinary	ASN	8184	784805	792989	0.975995	0.723821	1.31603	0.873419	0.0587774
377.1	Optic atrophy	Sense Organs	ASN	16399	754061	770460	0.985973	0.827935	1.17418	0.874072	0.0584529
153.3	Malignant neoplasm of rectum, rectosigmoid junction, and anus	Neoplasms	ASN	9488	752048	761536	1.02093	0.788741	1.32148	0.87495	0.0580166
71.1	HIV infection, symptomatic	Infectious Diseases	ASN	3437	168158	171595	1.05038	0.568902	1.93933	0.87517	0.0579074
278.11	Morbid obesity	Endocrine/Metabolic	ASN	108838	643681	752519	1.00811	0.910247	1.11649	0.876847	0.0570761
627.2	Symptomatic menopause	Genitourinary	ASN	26868	142905	169773	0.98617	0.825113	1.17867	0.878338	0.0563386
381.11	Suppurative and unspecified otitis media	Sense Organs	ASN	48614	735757	784371	1.01002	0.888226	1.14852	0.879109	0.0559574
386.2	Peripheral or central vertigo	Sense Organs	ASN	38893	729282	768175	1.009	0.897502	1.13434	0.880815	0.0551155
187.8	Neoplasm of uncertain behavior of male genital organs	Neoplasms	ASN	2670	579209	581879	1.03795	0.637697	1.68942	0.880872	0.055087
386.3	Labyrinthitis	Sense Organs	ASN	5426	746235	751661	0.972879	0.675483	1.40121	0.88257	0.0542507
743.21	Pathologic fracture of vertebrae	Musculoskeletal	ASN	5834	749086	754920	0.964805	0.594385	1.56607	0.884733	0.0531879
450	Noninfectious disorders of lymphatic channels	Circulatory System	ASN	11354	790329	801683	0.976514	0.705894	1.35088	0.885865	0.0526324
224	Benign neoplasm of eye	Neoplasms	ASN	2996	796104	799100	1.03583	0.639418	1.67799	0.886279	0.0524293
574.3	Cholecystitis without cholelithiasis	Digestive	ASN	16776	772085	788861	0.983203	0.77943	1.24025	0.886326	0.0524066
261	Vitamin deficiency	Endocrine/Metabolic	ASN	43737	719040	762777	1.00619	0.924283	1.09536	0.886723	0.0522122
509.2	Respiratory insufficiency	Respiratory	ASN	10677	736712	747389	1.02314	0.746698	1.40191	0.88682	0.0521647
477	Epistaxis or throat hemorrhage	Respiratory	ASN	15658	695973	711631	0.986935	0.821033	1.18636	0.888617	0.0512855
871.2	Open wound of finger(s)	Injuries & Poisonings	ASN	24200	740600	764800	1.01304	0.843487	1.21667	0.889743	0.0507353
871	Open wounds of extremities	Injuries & Poisonings	ASN	21843	743640	765483	1.01531	0.817084	1.26162	0.890966	0.050139
41.1	Staphylococcus infections	Infectious Diseases	ASN	5531	193409	198940	1.03009	0.671239	1.5808	0.892068	0.0496023
741	Symptoms and disorders of the joints	Musculoskeletal	ASN	32269	730605	762874	0.992138	0.884398	1.113	0.892945	0.0491753
524.3	Anomalies of tooth position/malocclusion	Digestive	ASN	15055	695452	710507	1.01154	0.851664	1.20143	0.896006	0.047689
380.4	Impacted cerumen	Sense Organs	ASN	71332	671111	742443	1.00777	0.897374	1.13174	0.896011	0.0476869
369.2	Eye infection, viral	Sense Organs	ASN	11138	760581	771719	1.01482	0.810956	1.26992	0.897716	0.0468612
681.2	Cellulitis and abscess of face/neck	Dermatologic	ASN	16469	753038	769507	1.01452	0.806264	1.27657	0.902132	0.0447299
614.5	Inflammatory disease of cervix, vagina, and vulva	Genitourinary	ASN	9024	189192	198216	0.981473	0.726809	1.32537	0.902884	0.0443679
300.3	Obsessive-compulsive disorders	Mental Disorders	ASN	10416	674219	684635	0.987049	0.799741	1.21823	0.903366	0.0441363
277.4	Disorders of bilirubin excretion	Endocrine/Metabolic	ASN	5642	774380	780022	1.01777	0.765638	1.35293	0.903484	0.0440797
754.2	Spondylolisthesis, congenital	Congenital Anomalies	ASN	5553	780887	786440	1.02864	0.649938	1.62801	0.904046	0.0438096
571.81	Portal hypertension	Digestive	ASN	9929	742774	752703	0.979467	0.696067	1.37825	0.905234	0.0432391
949	Allergies, other	Injuries & Poisonings	ASN	33072	698869	731941	1.00885	0.869683	1.17029	0.90737	0.0422154
313	Pervasive developmental disorders	Mental Disorders	ASN	8291	789852	798143	0.98664	0.784227	1.2413	0.908591	0.0416314
803.1	Fracture of humerus	Injuries & Poisonings	ASN	9196	736688	745884	1.02285	0.687474	1.52184	0.911258	0.0403586
41.8	H. pylori	Infectious Diseases	ASN	1231	193409	194640	0.980884	0.697546	1.37931	0.911639	0.0401772
279.7	Other immunological findings	Endocrine/Metabolic	ASN	13972	771820	785792	1.00965	0.851534	1.19711	0.912041	0.0399858
625.1	Dyspareunia	Genitourinary	ASN	6390	170580	176970	1.01512	0.771393	1.33586	0.914681	0.0387305
340	Migraine	Neurological	ASN	65012	694971	759983	1.00468	0.922093	1.09466	0.915101	0.0385312
370.31	Keratoconjunctivitis sicca	Sense Organs	ASN	19028	752449	771477	1.00696	0.884841	1.14594	0.916246	0.0379878
355	Complex regional/central pain syndrome	Neurological	ASN	4522	758699	763221	0.97765	0.635778	1.50335	0.917998	0.0371585
595	Hydronephrosis	Genitourinary	ASN	13805	764575	778380	1.01229	0.802204	1.27739	0.918046	0.0371357
153.2	Colon cancer	Neoplasms	ASN	20363	741808	762171	1.01122	0.816681	1.25209	0.918493	0.036924
611.1	Abnormal mammogram	Genitourinary	ASN	29809	757879	787688	0.9929	0.862984	1.14237	0.920669	0.0358963
364.51	Fuchs' dystrophy	Sense Organs	ASN	7107	761723	768830	0.976412	0.603489	1.57978	0.922541	0.0350145
830	Dislocation	Injuries & Poisonings	ASN	28649	751920	780569	0.992532	0.853235	1.15457	0.922601	0.0349859
260	Protein-calorie malnutrition	Endocrine/Metabolic	ASN	23926	703500	727426	1.00948	0.829041	1.22919	0.925169	0.0337789
483	Acute bronchitis and bronchiolitis	Respiratory	ASN	51898	650290	702188	1.0062	0.882696	1.147	0.92624	0.0332766
260.6	Anorexia	Endocrine/Metabolic	ASN	6716	721781	728497	1.01871	0.686777	1.51108	0.926573	0.0331206
496	Chronic airway obstruction	Respiratory	ASN	122481	605912	728393	0.994689	0.887077	1.11535	0.927364	0.0327498
965	Poisoning by analgesics, antipyretics, and antirheumatics	Injuries & Poisonings	ASN	3820	743576	747396	0.984455	0.695129	1.3942	0.929686	0.0316639
427	Cardiac dysrhythmias	Circulatory System	ASN	61678	138530	200208	0.99526	0.895365	1.1063	0.929846	0.031589
370	Keratitis	Sense Organs	ASN	5778	764647	770425	1.01304	0.7575	1.35478	0.930396	0.0313323
562.2	Diverticulitis	Digestive	ASN	31216	690127	721343	0.991862	0.822844	1.1956	0.931681	0.0307328
218.1	Uterine leiomyoma	Neoplasms	ASN	13471	176069	189540	0.992092	0.827109	1.18998	0.931817	0.0306695
361.1	Retinal detachment with retinal defect	Sense Organs	ASN	9665	759493	769158	1.01156	0.776023	1.31858	0.932283	0.0304524
349	Other and unspecified disorders of the nervous system	Neurological	ASN	6536	731328	737864	1.01763	0.676017	1.53187	0.933263	0.0299959
871.1	Open wound of hand except finger(s)	Injuries & Poisonings	ASN	14703	763792	778495	1.01027	0.791322	1.2898	0.93466	0.0293462
288.11	Neutropenia	Hematopoietic	ASN	17200	738674	755874	1.00765	0.834149	1.21724	0.936994	0.0282631
803	Fracture of upper limb	Injuries & Poisonings	ASN	9353	740430	749783	1.01459	0.693067	1.48528	0.940609	0.0265909
601.1	Prostatitis	Genitourinary	ASN	17032	620076	637108	0.990076	0.758964	1.29156	0.941381	0.0262346
720	Spinal stenosis	Musculoskeletal	ASN	40946	703438	744384	1.00506	0.877892	1.15065	0.941705	0.0260853
722.6	Degeneration of intervertebral disc	Musculoskeletal	ASN	138727	628495	767222	1.00268	0.932034	1.07869	0.942719	0.0256176
271.3	Intestinal disaccharidase deficiencies and disaccharide malabsorption	Endocrine/Metabolic	ASN	46769	757703	804472	1.00278	0.926155	1.08575	0.945384	0.0243919
594.1	Calculus of kidney	Genitourinary	ASN	71813	726085	797898	1.00332	0.911062	1.10493	0.946241	0.0239982
378	Strabismus and other disorders of binocular eye movements	Sense Organs	ASN	7188	760211	767399	0.988867	0.710537	1.37622	0.94707	0.0236178
510	Other diseases of lung	Respiratory	ASN	36648	734290	770938	0.993517	0.819592	1.20435	0.947181	0.0235668
292.2	Mild cognitive impairment	Mental Disorders	ASN	40300	725392	765692	0.995885	0.881304	1.12536	0.94728	0.0235218
465	Acute upper respiratory infections of multiple or unspecified sites	Respiratory	ASN	115441	561694	677135	1.00242	0.93155	1.07867	0.948584	0.0229241
594	Urinary calculus	Genitourinary	ASN	25128	764546	789674	1.00524	0.853541	1.1839	0.950084	0.0222381
550.6	Incisional hernia	Digestive	ASN	12907	768021	780928	1.01361	0.661479	1.55319	0.950508	0.0220442
612.2	Hypertrophy of breast (Gynecomastia)	Genitourinary	ASN	15023	757342	772365	0.991867	0.76017	1.29418	0.95203	0.0213493
378.5	Paralytic strabismus	Sense Organs	ASN	5861	763904	769765	0.988192	0.667889	1.4621	0.95261	0.0210848
939	Atopic/contact dermatitis due to other or unspecified	Dermatologic	ASN	102381	584852	687233	0.998034	0.933154	1.06743	0.954243	0.0203409
704	Diseases of hair and hair follicles	Dermatologic	ASN	12828	771829	784657	1.00479	0.852269	1.18461	0.954601	0.0201779
291	Other specified nonpsychotic and/or transient mental disorders	Mental Disorders	ASN	9321	188221	197542	1.00721	0.783057	1.29552	0.955403	0.0198132
797.1	Cardiogenic shock	Symptoms	ASN	4712	784970	789682	0.986015	0.594686	1.63486	0.956464	0.0193312
472	Chronic pharyngitis and nasopharyngitis	Respiratory	ASN	33265	663441	696706	1.00341	0.88656	1.13566	0.957021	0.0190783
172.21	Basal cell carcinoma	Neoplasms	ASN	51779	729529	781308	1.00847	0.739475	1.37531	0.957526	0.0188495
427.6	Premature beats	Circulatory System	ASN	30255	690965	721220	1.00498	0.83217	1.21369	0.958815	0.0182651
180.3	Cervical intraepithelial neoplasia [CIN] [Cervical dysplasia]	Neoplasms	ASN	7204	171340	178544	1.00758	0.754434	1.34566	0.959215	0.0180841
540.1	Appendicitis	Digestive	ASN	4929	803195	808124	0.988585	0.635523	1.53779	0.959384	0.0180077
290.3	Other persistent mental disorders due to conditions classified elsewhere	Mental Disorders	ASN	25931	713367	739298	1.00395	0.862389	1.16875	0.959446	0.0179795
300.4	Dysthymic disorder	Mental Disorders	ASN	72993	619501	692494	0.99758	0.907704	1.09635	0.959878	0.0177838
960.1	Adverse effects of antibacterials (not penicillins)	Injuries & Poisonings	ASN	3696	629898	633594	1.01185	0.63781	1.60523	0.960114	0.0176772
302	Sexual and gender identity disorders	Mental Disorders	ASN	7664	673203	680867	0.99372	0.774922	1.27429	0.9604	0.0175477
840.2	Rotator cuff (capsule) sprain	Injuries & Poisonings	ASN	27441	729904	757345	1.00432	0.847016	1.19083	0.960485	0.0175094
727.2	Bursitis disorders	Musculoskeletal	ASN	25163	698912	724075	1.0043	0.846952	1.19088	0.96062	0.0174483
261.4	Vitamin D deficiency	Endocrine/Metabolic	ASN	189039	578662	767701	1.0013	0.950493	1.05483	0.960917	0.0173139
90	Sexually transmitted infections (not HIV or hepatitis)	Infectious Diseases	ASN	3246	229026	232272	0.990302	0.66978	1.46421	0.961043	0.0172571
599.5	Frequency of urination and polyuria	Genitourinary	ASN	106818	643054	749872	1.00188	0.922104	1.08855	0.964637	0.015636
278.4	Abnormal weight gain	Endocrine/Metabolic	ASN	23368	710287	733655	0.996408	0.840908	1.18066	0.966844	0.0146436
427.3	Other specified cardiac dysrhythmias	Circulatory System	ASN	121125	612118	733243	1.00189	0.913412	1.09895	0.968013	0.0141186
601.11	Acute prostatitis	Genitourinary	ASN	10538	625703	636241	1.00555	0.743134	1.36064	0.971361	0.0126195
593	Hematuria	Genitourinary	ASN	51414	672576	723990	1.00219	0.888562	1.13034	0.971626	0.0125008
530.1	Esophagitis, GERD and related diseases	Digestive	ASN	89681	688816	778497	1.00157	0.918067	1.09267	0.971811	0.0124182
369	Infection of the eye	Sense Organs	ASN	9157	766585	775742	1.00436	0.786007	1.28336	0.972281	0.0122082
274.2	Crystal arthropathies	Endocrine/Metabolic	ASN	3226	793867	797093	1.00729	0.657184	1.54391	0.973411	0.0117039
939.1	Contact and allergic dermatitis of eyelid	Dermatologic	ASN	1933	728663	730596	0.99416	0.657313	1.50363	0.977865	0.0097212
357	Inflammatory and toxic neuropathy	Neurological	ASN	29145	742352	771497	1.00241	0.84178	1.19369	0.97845	0.00946137
800.1	Fracture of neck of femur	Injuries & Poisonings	ASN	8569	737288	745857	1.0064	0.631595	1.60363	0.97858	0.00940377
527.2	Sialoadenitis	Digestive	ASN	6725	783346	790071	0.995249	0.696417	1.42231	0.979144	0.00915341
388	Other disorders of ear	Sense Organs	ASN	4838	743402	748240	1.00599	0.64133	1.578	0.979253	0.00910499
365.2	Primary angle-closure glaucoma	Sense Organs	ASN	16523	765896	782419	0.997719	0.829809	1.19961	0.980626	0.00849676
217.1	Nevus, non-neoplastic	Neoplasms	ASN	46073	720014	766087	0.998514	0.869149	1.14713	0.983242	0.0073398
260.2	severe protein-calorie malnutrition	Endocrine/Metabolic	ASN	13387	724602	737989	1.00387	0.698291	1.44317	0.983367	0.0072843
578.9	Hemorrhage of gastrointestinal tract	Digestive	ASN	44996	723130	768126	0.998984	0.883473	1.1296	0.987066	0.0056538
531	Peptic ulcer (excl. esophageal)	Digestive	ASN	6061	223125	229186	0.997161	0.690113	1.44082	0.987922	0.00527751
756.5	Congenital osteodystrophies	Congenital Anomalies	ASN	3933	781448	785381	0.99753	0.704599	1.41224	0.988876	0.00485836
704.1	Alopecia	Dermatologic	ASN	14613	772642	787255	0.999168	0.868819	1.14907	0.990691	0.00406177
225.1	Benign neoplasm of brain, cranial nerves, meninges	Neoplasms	ASN	7707	794978	802685	1.00215	0.680512	1.47582	0.991311	0.00378991
333.4	Torsion dystonia	Neurological	ASN	8219	750963	759182	0.998994	0.793662	1.25745	0.993157	0.00298212
701.6	Acquired acanthosis nigricans	Dermatologic	ASN	2179	774229	776408	0.99861	0.65881	1.51367	0.994771	0.00227679
185	Cancer of prostate	Neoplasms	ASN	64011	572608	636619	1.00045	0.865482	1.15647	0.995108	0.00212997
804	Fracture of hand or wrist	Injuries & Poisonings	ASN	17897	720092	737989	0.99953	0.789167	1.26597	0.996888	0.00135358
287.3	Thrombocytopenia	Hematopoietic	ASN	50675	722133	772808	1.00009	0.877795	1.13943	0.998873	0.000489696
371.21	Allergic conjunctivitis	Sense Organs	ASN	32919	740111	773030	1.00007	0.899319	1.1121	0.999037	0.000418498

### Sheet: Table S15
Table S15. Detailed definitions of population descriptors in the PAGE Study and additional biobanks and cohorts.
Study	Study abbreviation	PAGE/Additional biobanks and studies	Study design	Definition of population descriptors	Key paper and website
Atherosclerosis Risk in Communities (ARIC) Study	ARIC	PAGE	Prospective cohort	Race of the participants were self-reported based on the demographic questionnaires administered at baseline visit from 1987 - 1989. Only Black individuals from Jackson or Forsyth and white individuals were selected for genotyping. Baseline Fasting/Tracking Form (Contact Year 1): Participant Information: Race: - White (N = 11478) - Black (N = 4266) - American Indian or Alaskan Indian (N = 14) - Asian or Pacific Islander (N = 34) (N from the Visit 1 Derived Variable Codebook)	ARIC Study NHLBI website: https://www.nhlbi.nih.gov/science/atherosclerosis-risk-communities-aric-study ARIC Study home website: https://aric.cscc.unc.edu/aric9/
The Icahn School of Medicine at Mount Sinai BioMe biobank in New York City	BioMe	PAGE	Biobank	Self-reported race and ethnicity of participants is derived from a multiple-choice survey administered on enrollment in BioMe (versions 1 and 2). Participants could select one or more of the following categories: African American/African, American Indian/Native American, Caucasian/White, East/Southeast Asian, Hispanic/Latino, Jewish, Mediterranean, South Asian/Indian, or Other. Individuals who selected “Jewish,” “Caucasian/White,” or both were designated as “European.” Individuals who selected “Mediterranean,” “Other,” or both were designated as “Other.” Individuals who selected multiple categories including “Hispanic/Latino” were designated as “Hispanic/Latino.” Version 1 and Version 2 Questions are in an untitled section: Mark each of the ethnic groups that are part of your family background. You may select more than one: - American Indian/Native American - African-American/African - Caucasian/White - Hispanic, Latin American - Mediterranean (for example Spain, Portugal, Italy, Turkey, Greece, Middle East, and North Africa) - East or Southeast Asian (for example, from China, Japan, Korea, Indonesia) - South Asian/Indian (for example, from India, Pakistan) - Jewish - Other:__________	Belbin GM, Cullina S, Wenric S, et al. Toward a fine-scale population health monitoring system. Cell. 2021;184(8):2068-2083.e11. doi:10.1016/j.cell.2021.03.034
The Icahn School of Medicine at Mount Sinai BioMe biobank in New York City	BioMe	Additional biobanks and studies	Biobank	The heritage information was asked in versions 3 - 5: Which of the following best describes your heritage? - American Indian, Native American or Alaskan Native - African-American/African - Caucasian/White - Mediterranean (for example from Spain, Portugal, Italy, Turkey, Greece, Middle East, and North Africa) - East or Southeast Asian (for example, from China, Japan, Korea, Indonesia) - South Asian/Indian (for example, from India, Pakistan) - Jewish - Native Hawaiian or Other Pacific Islander - Other: If other, please specify: ____________________________	Belbin GM, Cullina S, Wenric S, et al. Toward a fine-scale population health monitoring system. Cell. 2021;184(8):2068-2083.e11. doi:10.1016/j.cell.2021.03.034
Coronary Artery Risk Development in Young Adults Study	CARDIA	PAGE	Prospective cohort	Race and ethnicty of the participants were self-reported based on the questionnaires from the from the baseline examination from 1985 - 1986. Telephone Interview Part 1: Selection and Monitoring Race: 1. Hispanic 2. Black, not Hispanic 3. White, not Hispanic 4. American Indian or Alaskan native 5. Asian or Pacific islander 6. Don't Know 7. No Answer	Bancks MP, Kershaw K, Carson AP, Gordon-Larsen P, Schreiner PJ, Carnethon MR. Association of Modifiable Risk Factors in Young Adulthood With Racial Disparity in Incident Type 2 Diabetes During Middle Adulthood. JAMA. 2017;318(24):2457–2465. doi:10.1001/jama.2017.19546
Multiethnic Cohort Study	MEC	PAGE	Prospective cohort	The MEC baseline questionnaires (1993 - 1996) included questions on whether the participant, the participant’s father, and the participant’s mother is BLACK, CHINESE, FILIPINO, HAWAIIAN, JAPANESE, KOREAN, MEXICAN, WHITE, or of OTHER race. In case of OTHER race, participants were asked to write down the name of the OTHER race. Participants who marked OTHER race and wrote in Jamaican or West Indian were re-assigned to be BLACK. Participants were re-assigned to be WHITE if they marked OTHER race and wrote down Portuguese, Middle Eastern, Polish, Italian, Persian, Spanish Indian, Irish, English, Dutch, Turkish, Jewish, Romney (Gypsy), Norwegian, Armenian, Basque, or Russian. Multiple ethnicities for one individual were allowed. To categorize parental ethnic composition, ethnicity were re-grouped into B (BLACK, same as above), H (HAWAIIAN, same as above), J (JAPANESE, same as above), W (WHITE , same as above), L (Latinos, including MEXICAN above and subjects of OTHER race who wrote in Cuban or Puerto Rican), Asian (East Asian, including JAPANESE, CHINESE, KOREAN, and participants who marked OTHER race and wrote in Vietnamese, Laotian, Cambodian or Thai), Islander (non-Hawaiian Pacific Islander, subjects of OTHER race who wrote in Samoan, Tahitian, Chamorran, Guamian, Fijian, Maori, Tongan, other Polynesian, Micronesian, Melanesian), Indian (American Indian, subjects of OTHER race who wrote in North American Indian, Native American, South American Indian, Yaqui Indian, Mexican Indian), or O (Other). When Japanese is considered a single category, “Asian” refers to non-Japanese East Asians. Baseline Initial Questionnaire (Qx. 1: 1993-1996) "What is your ethnic of racial background? (Mark all that apply)" 1. Black or African-American 2. Chinese 3. Filipino 4. Hawaiian 5. Japanese (includes Okinawan) 6. Korean 7. Mexican or other Hispanic 8. White or Caucasian 9. Other: (write in) _______ Where were you/your mother/your father born? 1. USA (includes Hawai'i) 2. Mexico 3. Central or South America 4. Europe 5. Africa 6. Cuba or Caribbean Islands 7. China, Hong Kong, or Taiwan 8. Japan (includes Okinawa) 9. Korea 10. Philippines 11. Other: (write in) _______ What is your mother's/father’s ethnic of racial background? (Mark all that apply) 1. Black or African-American 2. Chinese 3. Filipino 4. Hawaiian 5. Japanese (includes Okinawan) 6. Korean 7. Mexican or other Hispanic 8. White or Caucasian 9. Other: (write in) _______	Wang H, Haiman CA, Kolonel LN, et al. Self-reported ethnicity, genetic structure and the impact of population stratification in a multiethnic study. Hum Genet. 2010;128(2):165-177. doi:10.1007/s00439-010-0841-4
Hispanic Community Health Study/Study of Latinos	HCHS/SOL	PAGE	Community-based prospective cohort	“Hispanic” and “Latino” are constructs/terms not familiar to individuals outside of the US. In the US Hispanic/Latino generally refers to the people who immigrated to the US from the Spanish speaking countries of South America, Central America and the Caribbean (and in some circumstances Brazil and Spain) and subsequent generations of their offspring born in the US as Hispanic/Latino. HCHS/SOL used the following question on the eligibility checklist (ELE) to conduct recruitment strategies: “Do you consider yourself Hispanic/Latino?” If the respondent was unsure or confused by the question the recruiter was allowed to prompt the potential participant with the following statement: “we consider Hispanic/Latino individuals to be people from Latin America, South America, Central America and the Caribbean.” HCHS/SOL includes participants who self-identified as being of Cuban, Dominican, Puerto Rican, Mexican, Central American, or South American background at baseline survey from 2008 - 2011. These specific group names were given as possible responses to a question regarding “ascendencia hispana o latina,” which translates to Hispanic or Latino heritage or background. Participants could also respond as having “more than one” or “other” background. Participants were asked to mark only one of the following to best describe their Hispanic/Latino heritage: - Dominican or Dominican descent (N = 1353) - Central American or Central American descent (N = 1725) - Cuban or Cuban descent (N = 2348) - Mexican or Mexican descent (N = 6465) - Puerto-Rican or Puerto-Rican descent (N = 2723) - South American or South American descent (N = 1064) - More than one heritage (N = 393) - Other (if other, please specify________) (N = 257) - DK/Reguse (N = 8) - Missing (N = 78) Note: N's taken from HCHS Baseline Examination Codebook - INV4_22 20140530.pdf This question was not asked again at visit 2.	Conomos MP, Laurie CA, Stilp AM, et al. Genetic Diversity and Association Studies in US Hispanic/Latino Populations: Applications in the Hispanic Community Health Study/Study of Latinos. Am J Hum Genet. 2016;98(1):165-184. doi:10.1016/j.ajhg.2015.12.001 Special Notes for Primary Authors of HCHS/SOL Papers: https://sites.cscc.unc.edu/hchs/sites/default/files/public_docs/Special%20Notes%20for%20Primary%20Authors%20of%20HCHSSOL%20Papers%205Feb2024%20Final.pdf
Women’s Health Initiative	WHI	PAGE	Prospective cohort	The Women's Health Initiative (WHI) baseline form asked participants to describe their race or ethnic group, offering six categories including American Indian or Alaska Native, Asian or Pacific Islander, Black or African-American, Hispanic/Latino, White, and Other. In 1997, despite NIH updates to separate “Asian” from “Native Hawaiian or Other Pacific Islander” and clarify “Hispanic or Latino”, the WHI forms remained unchanged. In 2003, the WHI adopted U.S. 2000 Census categories for race and ethnicity, asking participants to separately identify their ethnicity and race. A task force recommended retroactively applying these categories to baseline data using a mapping algorithm.	Garcia, L., Follis, S., Thomson, C.A. et al. Taking action to advance the study of race and ethnicity: the Women’s Health Initiative (WHI). womens midlife health 8, 1 (2022). https://doi.org/10.1186/s40695-021-00071-6
Greenlandic Health Surveys	Greenlandic	Additional biobanks and studies	Cross-sectional health survey	Greenlandic ethnicity was through either Greenlandic or mixed Greenlandic-Danish self-identification or at least one Greenlandic grandparent or - if information on the grandparents was missing- at least one Greenlandic parent.	Bjerregaard P, Curtis T, Borch-Johnsen K, et al. Inuit health in Greenland: a population survey of life style and disease in Greenland and among Inuit living in Denmark. Int J Circumpolar Health. 2003;62 Suppl 1:3-79. doi:10.3402/ijch.v62i0.18212
Million Veteran Program	MVP	Additional biobanks and studies	Biobank	Major race and ethnicity groups were assigned by the Harmonized Ancestry and Race/Ethnicity (HARE) algorithm, which combines self-reported and genetic information.	Fang H, Hui Q, Lynch J, et al. Harmonizing Genetic Ancestry and Self-identified Race/Ethnicity in Genome-wide Association Studies. Am J Hum Genet. 2019;105(4):763-772. doi:10.1016/j.ajhg.2019.08.012
REasons for Geographic and Racial Differences in Stroke Study	REGARDS	Additional biobanks and studies	Prospective cohort	Participants self-identified their race and ethnicity at baseline survey from January 2003 - October 2007. What is your race? Would you say White, Black or African American, Asian, Native Hawaiian or Other Pacific Islander American Indian, Alaska Native or some other race? 1. White 2. Black or African American 3. Asian 4. Native Hawaiian or Other Pacific Islander 5. American Indian, Alaska Native or 6. Other Specify: 7. Don't Know/Not Sure 8. Refused Beginning 6/9/04, if respondent is not either White or Black/African American, return to QAges and select another potential respondent from household and proceed. If there are no other age eligible respondents, thank and terminate. Are you Hispanic or Latino? 1. Yes 2. No 8. Don't Know/Not Sure 9. Refused NOTE: Only white or black, non‑hispanic eligible Beginning 6/9/04, if respondent is Latino, return to QAges question and select another potential respondent from household and proceed. If there are no other age eligible respondents, thank and terminate.	Akinyelure OP, Jaeger BC, Moore TL, et al. Racial Differences in Blood Pressure Control Following Stroke: The REGARDS Study. Stroke. 2021;52(12):3944-3952. doi:10.1161/STROKEAHA.120.033108
BioVU Biobank	BioVU	Additional biobanks and studies	Biobank	Race is administratively assigned based on clinical or self-report to one of eight predefined categories: White (W), Black (B), Asian/Pacific (A), Native American (N), Indian (I), Hispanic (H), other (O), or unknown (U) (Table 1). Based on communications with clinical personnel who regularly assign race codes, in practice, the Native American (American Indian) and Indian (South Asian) race codes are sometimes incorrectly used interchangeably.	Dumitrescu L, Ritchie MD, Brown-Gentry K, et al. Assessing the accuracy of observer-reported ancestry in a biorepository linked to electronic medical records. Genet Med. 2010;12(10):648-650. doi:10.1097/GIM.0b013e3181efe2df
Colorado Center for Personalized Medicine Biobank	CCPM	Additional biobanks and studies	Biobank	CCPM biobank was established in 2014. Race and ethnicity information encoded in the EHR in the form of census categories is available for each Biobank participants. Race: - White or Caucasian - Black or African American - American Indian and Alaska Native - Asian - Other - Patient refused - Unknown - More than One Race - Native Hawaiian - Other Pacific Islander Ethnicity - Hispanic - Non-Hispanic - Patient refused - Unknown	Wiley LK, Shortt JA, Roberts ER, et al. Building a vertically integrated genomic learning health system: The biobank at the Colorado Center for Personalized Medicine. Am J Hum Genet. 2024;111(1):11-23. doi:10.1016/j.ajhg.2023.12.001
Cameron County Hispanic Study	CCHC	Additional biobanks and studies	Prospective cohort	Self-reported race and ethnicity. The CCHC is almost exclusively self-report Mexican American. What is your race? 1: White (N = 3031) 2: Black/African-American (N = 9) There is another race-related variable 'RACE_OTH': 1. Does not know (N = 2) 2. ET (N = 1) 3. Hispanic (N = 2) 4. White (N = 1) Are you Hispanic, Latino, or Spanish-origin? 1: Yes (Mexican, Mexican-American, Chicano) (N = 2940) 2: No (Not Hispanic) (N = 85) 3: Yes (Puerto Rican) (N = 2) 4: Yes (Cuban) (N = 1) 5: Yes, Other (Argentinian, Colombian, Dominican, Nicaraguan, Salvadoran) (N = 22) There is another Hispanic-related variable 'HISPANIC_OTH': - Anglo (N = 1) - Caucasian (N = 2) - Caucassian (N = 1) - Father Italina Mother Mexico (N = 2) - German Polish (N = 2) - Hispanic (N = 4) - Honduras (N = 4) - Mexican - Italian and Spanish (N = 2) - Mexican Cuban (N = 1) - Nicaraguan (N = 1) - Salvador (N = 1) - Spain (N = 1) - White (N = 1) - Yes (N = 1)	Anwar, M.Y., Baldassari, A.R., Polikowsky, H.G. et al. Genetic pleiotropy underpinning adiposity and inflammation in self-identified Hispanic/Latino populations. BMC Med Genomics 15, 192 (2022). https://doi.org/10.1186/s12920-022-01352-3 CCHC website: https://sph.uth.edu/research/centers/hispanic-health/#TID-8d39067e-3bc7-4ebe-8734-4ed463f94bf1-2
Chinese Health and Nutrition Survey	CHNS	Additional biobanks and studies	Cross-sectional health survey	The CHNS sample was not designed to be representative of China but to be randomly selected and to capture a range of economic and demographic circumstances and to provide data from randomly selected households in eight provinces—Liaoning, Shandong, Henan, Jiangsu, Hubei, Hunan, Guizhou and Guangxi (from north to south).	Popkin BM, Du S, Zhai F, Zhang B. Cohort Profile: The China Health and Nutrition Survey--monitoring and understanding socio-economic and health change in China, 1989-2011. Int J Epidemiol. 2010;39(6):1435-1440. doi:10.1093/ije/dyp322
Qatar Biobank	Qatar	Additional biobanks and studies	Biobank	Qatar Biobank collects information from native Qatari population and long-term residents (≥ 15 years).	Al Kuwari, H., Al Thani, A., Al Marri, A. et al. The Qatar Biobank: background and methods. BMC Public Health 15, 1208 (2015). https://doi.org/10.1186/s12889-015-2522-7
Cebu Longitudinal Health and Nutrition Survey	CLHNS	Additional biobanks and studies	Cross-sectional health survey	Participants are residents of Metropolitan Cebu in the Philippines.	Adair LS, Popkin BM, Akin JS, et al. Cohort profile: the Cebu longitudinal health and nutrition survey. Int J Epidemiol. 2011;40(3):619-625. doi:10.1093/ije/dyq085
Multi-Ethnic Study of Atherosclerosis Study	MESA	Additional biobanks and studies	Prospective cohort	Participants selected their race and ethnicity from the MESA screening interview questionnaire from July 2000 - July 2002. Which of the following best describes you? (You may choose from more than one group) 1. African American or Black 2. Asian (1) Chinese (2) Filipino (3) Japanese (4) Korean (5) Vietnamese (6) Asian India 3. Caucasian or White 4. Native Hawaiian or other Pacific Islander (1) Guamanian or Chamorro (2) Samoan (3) Micronesia (4) Tahitian 5. American Indian or Alaska Native 6. Did not identify If the respondent names one of the categories from question 14 (Spanish/Hispanic/Latino) instead of a race classification, suggest: Some Hispanics also identify themselves as one of these groups. Are you Spanish/Hispanic/Latino? 1. No 2. Yes (continue to next question) Which of the following best describes you? (You may choose from more than one group) 1. Mexican, Chicano, Mexican American 2. Dominican 3. Puerto Rican 4. Cuban 5. Other	Divers, J., Redden, D.T., Rice, K.M. et al. Comparing self-reported ethnicity to genetic background measures in the context of the Multi-Ethnic Study of Atherosclerosis (MESA). BMC Genet 12, 28 (2011). https://doi.org/10.1186/1471-2156-12-28
All of Us	AoU	Additional biobanks and studies	Prospective cohort	Race and ethnicity were self-identified from fixed categories in response to a survey question. In adherence to the US Census Bureau scheme, AoU classified self-identified race and ethnicity into the following categories: non-Hispanic Asian, non-Hispanic Black or African American, Hispanic or Latino, non-Hispanic White, and uncategorized or multiple race and ethnicity based on responses from fixed disaggregate categories.	Kathiresan N, Cho SMJ, Bhattacharya R, Truong B, Hornsby W, Natarajan P. Representation of Race and Ethnicity in the Contemporary US Health Cohort All of Us Research Program. JAMA Cardiol. 2023;8(9):859–864. doi:10.1001/jamacardio.2023.2411
